# Aberrant STAT signaling drives T cell dysregulation in a targetable pediatric sepsis endotype

**DOI:** 10.1101/2024.06.11.24308709

**Authors:** Robert B. Lindell, Samir Sayed, Jose S. Campos, Sydney A. Sheetz, Apoorva Babu, Montana S. Knight, Andrea A. Mauracher, Ceire A. Hay, Peyton E. Conrey, Julie C. Fitzgerald, Nadir Yehya, Stephen T. Famularo, Teresa Arroyo, Richard Tustin, Hossein Fazelinia, Edward M. Behrens, David T. Teachey, Alexandra F. Freeman, Jenna R. E. Bergerson, Steven M. Holland, Jennifer W. Leiding, Scott L. Weiss, Mark W. Hall, Deanne M. Taylor, Rui Feng, E. John Wherry, Nuala J. Meyer, Sarah E. Henrickson

## Abstract

Sepsis is a leading cause of morbidity and mortality in critically ill children, yet heterogeneity in immune responses complicates the development of targeted therapies. Although immune dysregulation is associated with poor outcomes in sepsis, it remains unclear which host immune factors contribute causally to sepsis morbidity and mortality. To address this gap, we integrated deep immune phenotyping, plasma proteomics, single-cell transcriptomics, and phosphoflow cytometry in a prospective cohort of 88 critically ill children to elucidate the immunologic mechanisms which underly disease heterogeneity. Unsupervised clustering of plasma cytokines identified three immunologic subgroups, including a high-severity group (“Group C”) characterized by marked hypercytokinemia, driven primarily by IL-6 and IFN-γ. Group C exhibited distinct alterations in immune cell frequency and activation status, along with a strong association between hyperinflammatory signaling and lymphocyte dysfunction. Single-cell RNA sequencing revealed transcriptional signatures of T cell activation and metabolic stress, and identified widespread suppression of a lymphoid protective gene program across CD8⁺ T cell subsets. In the setting of increased expression of activation markers, T cell receptor repertoire analysis revealed no dominant clonotypes, consistent with a bystander mechanism of T cell activation. Using phosphoflow cytometry, we demonstrated baseline hyperactivation of STAT1 and STAT3 in CD8⁺ T cells from patients in Group C, and these cells failed to respond to aCD3/aCD28 stimulation. Together, these findings define IL-6/IFN-γ–driven T-cell dysfunction as a distinct endotype of immune dysregulation in pediatric sepsis, highlighting the JAK/STAT axis as a potential future target for immunomodulatory therapy.

## Supplemental Large Tables for "Aberrant STAT signaling drives T cell dysregulation in a targetable pediatric sepsis endotype"

### Sheet: Table S1
Table S1. 1472 proteins measured in proteomics panel used in MODS and healthy control cohorts.
UNIPROT ID	PROTEIN SYMBOL	EXPLORE 384 PANEL
A1L4H1	SSC5D	Cardiometabolic
A6NI73	LILRA5	Cardiometabolic
NT-proBNP	NT-proBNP	Cardiometabolic
O00161	SNAP23	Cardiometabolic
O00533	CHL1	Cardiometabolic
O00584	RNASET2	Cardiometabolic
O14786	NRP1	Cardiometabolic
O14793	MSTN	Cardiometabolic
O14798	TNFRSF10C	Cardiometabolic
O14917	PCDH17	Cardiometabolic
O15031	PLXNB2	Cardiometabolic
O15354	GPR37	Cardiometabolic
O15467	CCL16	Cardiometabolic
O43186	CRX	Cardiometabolic
O43854	EDIL3	Cardiometabolic
O60496	DOK2	Cardiometabolic
O60635	TSPAN1	Cardiometabolic
O60664	PLIN3	Cardiometabolic
O75015	FCGR3B	Cardiometabolic
O75023	LILRB5	Cardiometabolic
O75326	SEMA7A	Cardiometabolic
O75340	PDCD6	Cardiometabolic
O75354	ENTPD6	Cardiometabolic
O75356	ENTPD5	Cardiometabolic
O75594	PGLYRP1	Cardiometabolic
O75791	GRAP2	Cardiometabolic
O94903	PLPBP	Cardiometabolic
O95183	VAMP5	Cardiometabolic
O95445	APOM	Cardiometabolic
O95502	NPTXR	Cardiometabolic
O95544	NADK	Cardiometabolic
O95684	CEP43	Cardiometabolic
O95841	ANGPTL1	Cardiometabolic
O95988	TCL1B	Cardiometabolic
O95998	IL18BP	Cardiometabolic
O96017	CHEK2	Cardiometabolic
P00441	SOD1	Cardiometabolic
P00533	EGFR	Cardiometabolic
P00568	AK1	Cardiometabolic
P00740	F9	Cardiometabolic
P00750	PLAT	Cardiometabolic
P00797	REN	Cardiometabolic
P00915	CA1	Cardiometabolic
P01033	TIMP1	Cardiometabolic
P01034	CST3	Cardiometabolic
P01130	LDLR	Cardiometabolic
P01222	TSHB	Cardiometabolic
P01241	GH1	Cardiometabolic
P01375	TNF	Cardiometabolic
P01589	IL2RA	Cardiometabolic
P02144	MB	Cardiometabolic
P02452	COL1A1	Cardiometabolic
P02462	COL4A1	Cardiometabolic
P02786	TFRC	Cardiometabolic
P03950	ANG	Cardiometabolic
P04054	PLA2G1B	Cardiometabolic
P04066	FUCA1	Cardiometabolic
P04070	PROC	Cardiometabolic
P04080	CSTB	Cardiometabolic
P04085	PDGFA	Cardiometabolic
P04275	VWF	Cardiometabolic
P04746	AMY2A	Cardiometabolic
P04792	HSPB1	Cardiometabolic
P05107	ITGB2	Cardiometabolic
P05121	SERPINE1	Cardiometabolic
P05231	IL6	Cardiometabolic
P05362	ICAM1	Cardiometabolic
P05451	REG1A	Cardiometabolic
P05556	ITGB1	Cardiometabolic
P06681	C2	Cardiometabolic
P06858	LPL	Cardiometabolic
P07204	THBD	Cardiometabolic
P07339	CTSD	Cardiometabolic
P07359	GP1BA	Cardiometabolic
P07451	CA3	Cardiometabolic
P07478	PRSS2	Cardiometabolic
P07585	DCN	Cardiometabolic
P07711	CTSL	Cardiometabolic
P07858	CTSB	Cardiometabolic
P07911	UMOD	Cardiometabolic
P08118	MSMB	Cardiometabolic
P08174	CD55	Cardiometabolic
P08236	GUSB	Cardiometabolic
P08263	GSTA1	Cardiometabolic
P08319	ADH4	Cardiometabolic
P08571	CD14	Cardiometabolic
P08581	MET	Cardiometabolic
P08670	VIM	Cardiometabolic
P08709	F7	Cardiometabolic
P08833	IGFBP1	Cardiometabolic
P08887	IL6R	Cardiometabolic
P09093	CELA3A	Cardiometabolic
P09237	MMP7	Cardiometabolic
P09382	LGALS1	Cardiometabolic
P09417	QDPR	Cardiometabolic
P09467	FBP1	Cardiometabolic
P09496	CLTA	Cardiometabolic
P09525	ANXA4	Cardiometabolic
P09601	HMOX1	Cardiometabolic
P09619	PDGFRB	Cardiometabolic
P09668	CTSH	Cardiometabolic
P10145	CXCL8	Cardiometabolic
P10451	SPP1	Cardiometabolic
P10586	PTPRF	Cardiometabolic
P10644	PRKAR1A	Cardiometabolic
P10646	TFPI	Cardiometabolic
P10721	KIT	Cardiometabolic
P12104	FABP2	Cardiometabolic
P12111	COL6A3	Cardiometabolic
P12318	FCGR2A	Cardiometabolic
P12724	RNASE3	Cardiometabolic
P12830	CDH1	Cardiometabolic
P13501	CCL5	Cardiometabolic
P13591	NCAM1	Cardiometabolic
P13598	ICAM2	Cardiometabolic
P13686	ACP5	Cardiometabolic
P13807	GYS1	Cardiometabolic
P13987	CD59	Cardiometabolic
P14543	NID1	Cardiometabolic
P14555	PLA2G2A	Cardiometabolic
P15085	CPA1	Cardiometabolic
P15086	CPB1	Cardiometabolic
P15090	FABP4	Cardiometabolic
P15144	ANPEP	Cardiometabolic
P15529	CD46	Cardiometabolic
P15907	ST6GAL1	Cardiometabolic
P16109	SELP	Cardiometabolic
P16112	ACAN	Cardiometabolic
P16234	PDGFRA	Cardiometabolic
P16581	SELE	Cardiometabolic
P16860	NPPB	Cardiometabolic
P17516	AKR1C4	Cardiometabolic
P17676	CEBPB	Cardiometabolic
P17813	ENG	Cardiometabolic
P17931	LGALS3	Cardiometabolic
P17936	IGFBP3	Cardiometabolic
P18065	IGFBP2	Cardiometabolic
P18428	LBP	Cardiometabolic
P18827	SDC1	Cardiometabolic
P19021	PAM	Cardiometabolic
P19022	CDH2	Cardiometabolic
P19320	VCAM1	Cardiometabolic
P19429	TNNI3	Cardiometabolic
P19957	PI3	Cardiometabolic
P19961	AMY2B	Cardiometabolic
P19971	TYMP	Cardiometabolic
P20023	CR2	Cardiometabolic
P20062	TCN2	Cardiometabolic
P20160	AZU1	Cardiometabolic
P20711	DDC	Cardiometabolic
P20718	GZMH	Cardiometabolic
P21246	PTN	Cardiometabolic
P21549	AGXT	Cardiometabolic
P21583	KITLG	Cardiometabolic
P21964	COMT	Cardiometabolic
P21980	TGM2	Cardiometabolic
P22004	BMP6	Cardiometabolic
P22748	CA4	Cardiometabolic
P23141	CES1	Cardiometabolic
P23284	PPIB	Cardiometabolic
P23526	AHCY	Cardiometabolic
P24158	PRTN3	Cardiometabolic
P24592	IGFBP6	Cardiometabolic
P24821	TNC	Cardiometabolic
P25445	FAS	Cardiometabolic
P25815	S100P	Cardiometabolic
P27352	CBLIF	Cardiometabolic
P27487	DPP4	Cardiometabolic
P30530	AXL	Cardiometabolic
P31146	CORO1A	Cardiometabolic
P31431	SDC4	Cardiometabolic
P31483	TIA1	Cardiometabolic
P31949	S100A11	Cardiometabolic
P31997	CEACAM8	Cardiometabolic
P32942	ICAM3	Cardiometabolic
P33151	CDH5	Cardiometabolic
P34913	EPHX2	Cardiometabolic
P34947	GRK5	Cardiometabolic
P34998	CRHR1	Cardiometabolic
P35218	CA5A	Cardiometabolic
P35247	SFTPD	Cardiometabolic
P35443	THBS4	Cardiometabolic
P35590	TIE1	Cardiometabolic
P35754	GLRX	Cardiometabolic
P36222	CHI3L1	Cardiometabolic
P36952	SERPINB5	Cardiometabolic
P39060	COL18A1	Cardiometabolic
P40189	IL6ST	Cardiometabolic
P40225	THPO	Cardiometabolic
P40818	USP8	Cardiometabolic
P41159	LEP	Cardiometabolic
P41218	MNDA	Cardiometabolic
P41222	PTGDS	Cardiometabolic
P41236	PPP1R2	Cardiometabolic
P42574	CASP3	Cardiometabolic
P42785	PRCP	Cardiometabolic
P42830	CXCL5	Cardiometabolic
P43121	MCAM	Cardiometabolic
P46379	BAG6	Cardiometabolic
P46531	NOTCH1	Cardiometabolic
P48304	REG1B	Cardiometabolic
P48357	LEPR	Cardiometabolic
P48745	CCN3	Cardiometabolic
P48960	ADGRE5	Cardiometabolic
P49747	COMP	Cardiometabolic
P51161	FABP6	Cardiometabolic
P51693	APLP1	Cardiometabolic
P52789	HK2	Cardiometabolic
P52888	THOP1	Cardiometabolic
P54760	EPHB4	Cardiometabolic
P55058	PLTP	Cardiometabolic
P55082	MFAP3	Cardiometabolic
P55259	GP2	Cardiometabolic
P55285	CDH6	Cardiometabolic
P55774	CCL18	Cardiometabolic
P55808	XG	Cardiometabolic
P58546	MTPN	Cardiometabolic
P59665	DEFA1_DEFA1B	Cardiometabolic
P61978	HNRNPK	Cardiometabolic
P62736	ACTA2	Cardiometabolic
P78324	SIRPA	Cardiometabolic
P78380	OLR1	Cardiometabolic
P80188	LCN2	Cardiometabolic
P80370	DLK1	Cardiometabolic
P98160	HSPG2	Cardiometabolic
Q01638	IL1RL1	Cardiometabolic
Q01973	ROR1	Cardiometabolic
Q03154	ACY1	Cardiometabolic
Q03167	TGFBR3	Cardiometabolic
Q04760	GLO1	Cardiometabolic
Q05315	CLC	Cardiometabolic
Q06033	ITIH3	Cardiometabolic
Q06141	REG3A	Cardiometabolic
Q06418	TYRO3	Cardiometabolic
Q07108	CD69	Cardiometabolic
Q07507	DPT	Cardiometabolic
Q07654	TFF3	Cardiometabolic
Q12794	HYAL1	Cardiometabolic
Q12805	EFEMP1	Cardiometabolic
Q12860	CNTN1	Cardiometabolic
Q12864	CDH17	Cardiometabolic
Q12884	FAP	Cardiometabolic
Q12912	IRAG2	Cardiometabolic
Q13043	STK4	Cardiometabolic
Q13105	ZBTB17	Cardiometabolic
Q13158	FADD	Cardiometabolic
Q13231	CHIT1	Cardiometabolic
Q13275	SEMA3F	Cardiometabolic
Q13332	PTPRS	Cardiometabolic
Q13361	MFAP5	Cardiometabolic
Q13444	ADAM15	Cardiometabolic
Q13508	ART3	Cardiometabolic
Q13541	EIF4EBP1	Cardiometabolic
Q13740	ALCAM	Cardiometabolic
Q13822	ENPP2	Cardiometabolic
Q13867	BLMH	Cardiometabolic
Q14162	SCARF1	Cardiometabolic
Q14393	GAS6	Cardiometabolic
Q14515	SPARCL1	Cardiometabolic
Q14767	LTBP2	Cardiometabolic
Q14956	GPNMB	Cardiometabolic
Q15067	ACOX1	Cardiometabolic
Q15113	PCOLCE	Cardiometabolic
Q15165	PON2	Cardiometabolic
Q15485	FCN2	Cardiometabolic
Q15582	TGFBI	Cardiometabolic
Q15828	CST6	Cardiometabolic
Q15831	STK11	Cardiometabolic
Q15846	CLUL1	Cardiometabolic
Q16270	IGFBP7	Cardiometabolic
Q16619	CTF1	Cardiometabolic
Q16620	NTRK2	Cardiometabolic
Q16627	CCL14	Cardiometabolic
Q16663	CCL15	Cardiometabolic
Q16769	QPCT	Cardiometabolic
Q16773	KYAT1	Cardiometabolic
Q16820	MEP1B	Cardiometabolic
Q16853	AOC3	Cardiometabolic
Q53H82	LACTB2	Cardiometabolic
Q5VY43	PEAR1	Cardiometabolic
Q6EMK4	VASN	Cardiometabolic
Q6GTS8	PM20D1	Cardiometabolic
Q6PJW8	CNST	Cardiometabolic
Q6UWL2	SUSD1	Cardiometabolic
Q6WN34	CHRDL2	Cardiometabolic
Q76LX8	ADAMTS13	Cardiometabolic
Q76M96	CCDC80	Cardiometabolic
Q86U17	SERPINA11	Cardiometabolic
Q86VB7	CD163	Cardiometabolic
Q86VZ4	LRP11	Cardiometabolic
Q8IW75	SERPINA12	Cardiometabolic
Q8IZP9	ADGRG2	Cardiometabolic
Q8N1Q1	CA13	Cardiometabolic
Q8N423	LILRB2	Cardiometabolic
Q8NBP7	PCSK9	Cardiometabolic
Q8NC01	CLEC1A	Cardiometabolic
Q8NHL6	LILRB1	Cardiometabolic
Q8NHS0	DNAJB8	Cardiometabolic
Q8NI22	MCFD2	Cardiometabolic
Q8TDL5	BPIFB1	Cardiometabolic
Q8TE57	ADAMTS16	Cardiometabolic
Q8WTU2	SSC4D	Cardiometabolic
Q8WVQ1	CANT1	Cardiometabolic
Q8WX77	IGFBPL1	Cardiometabolic
Q92520	FAM3C	Cardiometabolic
Q92558	WASF1	Cardiometabolic
Q92692	NECTIN2	Cardiometabolic
Q92820	GGH	Cardiometabolic
Q92823	NRCAM	Cardiometabolic
Q969D9	TSLP	Cardiometabolic
Q969P0	IGSF8	Cardiometabolic
Q96A56	TP53INP1	Cardiometabolic
Q96AP7	ESAM	Cardiometabolic
Q96H15	TIMD4	Cardiometabolic
Q96KN2	CNDP1	Cardiometabolic
Q96LA6	FCRL1	Cardiometabolic
Q96N03	VSTM2L	Cardiometabolic
Q99523	SORT1	Cardiometabolic
Q99549	MPHOSPH8	Cardiometabolic
Q99650	OSMR	Cardiometabolic
Q99674	CGREF1	Cardiometabolic
Q99969	RARRES2	Cardiometabolic
Q99988	GDF15	Cardiometabolic
Q9BQB4	SOST	Cardiometabolic
Q9BQR3	PRSS27	Cardiometabolic
Q9BUD6	SPON2	Cardiometabolic
Q9BWV1	BOC	Cardiometabolic
Q9BXJ1	C1QTNF1	Cardiometabolic
Q9BYF1	ACE2	Cardiometabolic
Q9GZM7	TINAGL1	Cardiometabolic
Q9H1U4	MEGF9	Cardiometabolic
Q9H2A7	CXCL16	Cardiometabolic
Q9H5Y7	SLITRK6	Cardiometabolic
Q9H773	DCTPP1	Cardiometabolic
Q9H7M9	VSIR	Cardiometabolic
Q9HBB8	CDHR5	Cardiometabolic
Q9HD89	RETN	Cardiometabolic
Q9NNX6	CD209	Cardiometabolic
Q9NPY3	CD93	Cardiometabolic
Q9NQ79	CRTAC1	Cardiometabolic
Q9NQX5	NPDC1	Cardiometabolic
Q9NR28	DIABLO	Cardiometabolic
Q9NRD8	DUOX2	Cardiometabolic
Q9NRV9	HEBP1	Cardiometabolic
Q9NWQ8	PAG1	Cardiometabolic
Q9NY25	CLEC5A	Cardiometabolic
Q9NZK5	ADA2	Cardiometabolic
Q9UBP4	DKK3	Cardiometabolic
Q9UBR2	CTSZ	Cardiometabolic
Q9UBU3	GHRL	Cardiometabolic
Q9UEW3	MARCO	Cardiometabolic
Q9UGM5	FETUB	Cardiometabolic
Q9UHD0	IL19	Cardiometabolic
Q9UHL4	DPP7	Cardiometabolic
Q9UK05	GDF2	Cardiometabolic
Q9UKJ0	PILRB	Cardiometabolic
Q9UKL0	RCOR1	Cardiometabolic
Q9UKP3	ITGB1BP2	Cardiometabolic
Q9ULL4	PLXNB3	Cardiometabolic
Q9UM47	NOTCH3	Cardiometabolic
Q9UMF0	ICAM5	Cardiometabolic
Q9Y275	TNFSF13B	Cardiometabolic
Q9Y286	SIGLEC7	Cardiometabolic
Q9Y2B0	CNPY2	Cardiometabolic
Q9Y4L1	HYOU1	Cardiometabolic
Q9Y4X3	CCL27	Cardiometabolic
Q9Y5C1	ANGPTL3	Cardiometabolic
Q9Y5K6	CD2AP	Cardiometabolic
Q9Y5X1	SNX9	Cardiometabolic
B1AKI9	ISM1	Inflammation
O00175	CCL24	Inflammation
O00182	LGALS9	Inflammation
O00241	SIRPB1	Inflammation
O00253	AGRP	Inflammation
O00273	DFFA	Inflammation
O00300	TNFRSF11B	Inflammation
O00339	MATN2	Inflammation
O00468	AGRN	Inflammation
O00585	CCL21	Inflammation
O00626	CCL22	Inflammation
O14773	TPP1	Inflammation
O14788	TNFSF11	Inflammation
O14836	TNFRSF13B	Inflammation
O14867	BACH1	Inflammation
O14904	WNT9A	Inflammation
O15169	AXIN1	Inflammation
O15444	CCL25	Inflammation
O15455	TLR3	Inflammation
O43291	SPINT2	Inflammation
O43508	TNFSF12	Inflammation
O43521-2	BCL2L11	Inflammation
O43561	LAT	Inflammation
O43597	SPRY2	Inflammation
O43598	DNPH1	Inflammation
O43639	NCK2	Inflammation
O43707	ACTN4	Inflammation
O43736	ITM2A	Inflammation
O43915	VEGFD	Inflammation
O60449	LY75	Inflammation
O60542	PSPN	Inflammation
O60575	SPINK4	Inflammation
O60880	SH2D1A	Inflammation
O60884	DNAJA2	Inflammation
O60934	NBN	Inflammation
O75077	ADAM23	Inflammation
O75462	CRLF1	Inflammation
O75475	PSIP1	Inflammation
O75563	SKAP2	Inflammation
O75888	TNFSF13	Inflammation
O76036	NCR1	Inflammation
O76038	SCGN	Inflammation
O76096	CST7	Inflammation
O94856	NFASC	Inflammation
O94992	HEXIM1	Inflammation
O95379	TNFAIP8	Inflammation
O95633	FSTL3	Inflammation
O95644	NFATC1	Inflammation
O95715	CXCL14	Inflammation
O95750	FGF19	Inflammation
O95760	IL33	Inflammation
O95866	MPIG6B	Inflammation
O95971	CD160	Inflammation
P00813	ADA	Inflammation
P01127	PDGFB	Inflammation
P01133	EGF	Inflammation
P01135	TGFA	Inflammation
P01137	TGFB1	Inflammation
P01374	LTA	Inflammation
P01375	TNF	Inflammation
P01579	IFNG	Inflammation
P01583	IL1A	Inflammation
P01584	IL1B	Inflammation
P01588	EPO	Inflammation
P01591	JCHAIN	Inflammation
P01730	CD4	Inflammation
P01903	HLA-DRA	Inflammation
P02745	C1QA	Inflammation
P02778	CXCL10	Inflammation
P03956	MMP1	Inflammation
P05112	IL4	Inflammation
P05113	IL5	Inflammation
P05231	IL6	Inflammation
P05412	JUN	Inflammation
P07148	FABP1	Inflammation
P08727	KRT19	Inflammation
P09038	FGF2	Inflammation
P09238	MMP10	Inflammation
P09326	CD48	Inflammation
P09341	CXCL1	Inflammation
P09603	CSF1	Inflammation
P09874	PARP1	Inflammation
P09919	CSF3	Inflammation
P0DMV8	HSPA1A	Inflammation
P10144	GZMB	Inflammation
P10145	CXCL8	Inflammation
P10147	CCL3	Inflammation
P11274	BCR	Inflammation
P11684	SCGB1A1	Inflammation
P12034	FGF5	Inflammation
P12532	CKMT1A_CKMT1B	Inflammation
P12544	GZMA	Inflammation
P12872	MLN	Inflammation
P13232	IL7	Inflammation
P13236	CCL4	Inflammation
P13693	TPT1	Inflammation
P13725	OSM	Inflammation
P13747	HLA-E	Inflammation
P14210	HGF	Inflammation
P14317	HCLS1	Inflammation
P14784	IL2RB	Inflammation
P15260	IFNGR1	Inflammation
P15291	B4GALT1	Inflammation
P15692	VEGFA	Inflammation
P16422	EPCAM	Inflammation
P16455	MGMT	Inflammation
P18510	IL1RN	Inflammation
P18564	ITGB6	Inflammation
P19256	CD58	Inflammation
P19474	TRIM21	Inflammation
P19801	AOC1	Inflammation
P19876	CXCL3	Inflammation
P19878	NCF2	Inflammation
P19883	FST	Inflammation
P20273	CD22	Inflammation
P20340	RAB6A	Inflammation
P20783	NTF3	Inflammation
P20809	IL11	Inflammation
P20849	COL9A1	Inflammation
P21709	EPHA1	Inflammation
P21860	ERBB3	Inflammation
P22301	IL10	Inflammation
P22304	IDS	Inflammation
P22466	GAL	Inflammation
P23229	ITGA6	Inflammation
P23582	NPPC	Inflammation
P24001	IL32	Inflammation
P24071	FCAR	Inflammation
P24387	CRHBP	Inflammation
P24394	IL4R	Inflammation
P25116	F2R	Inflammation
P25942	CD40	Inflammation
P26022	PTX3	Inflammation
P26951	IL3RA	Inflammation
P27540	ARNT	Inflammation
P27930	IL1R2	Inflammation
P28827	PTPRM	Inflammation
P28838	LAP3	Inflammation
P28845	HSD11B1	Inflammation
P29279	CCN2	Inflammation
P29350	PTPN6	Inflammation
P29460	IL12B	Inflammation
P29965	CD40LG	Inflammation
P30044	PRDX5	Inflammation
P30048	PRDX3	Inflammation
P30203	CD6	Inflammation
P30613	PKLR	Inflammation
P30838	ALDH3A1	Inflammation
P32456	GBP2	Inflammation
P32970	CD70	Inflammation
P33241	LSP1	Inflammation
P34896	SHMT1	Inflammation
P35225	IL13	Inflammation
P35613	BSG	Inflammation
P35625	TIMP3	Inflammation
P36941	LTBR	Inflammation
P36959	GMPR	Inflammation
P37235	HPCAL1	Inflammation
P40259	CD79B	Inflammation
P40933	IL15	Inflammation
P41217	CD200	Inflammation
P42575	CASP2	Inflammation
P42701	IL12RB1	Inflammation
P42702	LIFR	Inflammation
P42768	WAS	Inflammation
P43234	CTSO	Inflammation
P43489	TNFRSF4	Inflammation
P45984	MAPK9	Inflammation
P46109	CRKL	Inflammation
P47712	PLA2G4A	Inflammation
P48023	FASLG	Inflammation
P48061	CXCL12	Inflammation
P49763	PGF	Inflammation
P49771	FLT3LG	Inflammation
P50452	SERPINB8	Inflammation
P50591	TNFSF10	Inflammation
P50995	ANXA11	Inflammation
P51617	IRAK1	Inflammation
P51671	CCL11	Inflammation
P51888	PRELP	Inflammation
P52564	MAP2K6	Inflammation
P53634	CTSC	Inflammation
P54317	PNLIPRP2	Inflammation
P55145	MANF	Inflammation
P55773	CCL23	Inflammation
P55957	BID	Inflammation
P56470	LGALS4	Inflammation
P57771	RGS8	Inflammation
P58294	PROK1	Inflammation
P60568	IL2	Inflammation
P63241	EIF5A	Inflammation
P68106	FKBP1B	Inflammation
P78310	CXADR	Inflammation
P78362	SRPK2	Inflammation
P78410	BTN3A2	Inflammation
P78556	CCL20	Inflammation
P80098	CCL7	Inflammation
P80162	CXCL6	Inflammation
Q01151	CD83	Inflammation
Q01344	IL5RA	Inflammation
Q03403	TFF2	Inflammation
Q03405	PLAUR	Inflammation
Q03426	MVK	Inflammation
Q03431	PTH1R	Inflammation
Q04637	EIF4G1	Inflammation
Q04759	PRKCQ	Inflammation
Q05084	ICA1	Inflammation
Q06520	SULT2A1	Inflammation
Q07065	CKAP4	Inflammation
Q07325	CXCL9	Inflammation
Q08174	PCDH1	Inflammation
Q08334	IL10RB	Inflammation
Q0Z7S8	FABP9	Inflammation
Q12765	SCRN1	Inflammation
Q12778	FOXO1	Inflammation
Q12866	MERTK	Inflammation
Q12918	KLRB1	Inflammation
Q12933	TRAF2	Inflammation
Q12968	NFATC3	Inflammation
Q13007	IL24	Inflammation
Q13219	PAPPA	Inflammation
Q13232	NME3	Inflammation
Q13241	KLRD1	Inflammation
Q13261	IL15RA	Inflammation
Q13291	SLAMF1	Inflammation
Q13459	MYO9B	Inflammation
Q13478	IL18R1	Inflammation
Q13574	DGKZ	Inflammation
Q13651	IL10RA	Inflammation
Q14005	IL16	Inflammation
Q14116	IL18	Inflammation
Q14118	DAG1	Inflammation
Q14210	LY6D	Inflammation
Q14242	SELPLG	Inflammation
Q14435	GALNT3	Inflammation
Q14773	ICAM4	Inflammation
Q15109	AGER	Inflammation
Q15166	PON3	Inflammation
Q15389	ANGPT1	Inflammation
Q15517	CDSN	Inflammation
Q15661	TPSAB1	Inflammation
Q16363	LAMA4	Inflammation
Q16552	IL17A	Inflammation
Q16651	PRSS8	Inflammation
Q16698	DECR1	Inflammation
Q16719	KYNU	Inflammation
Q29980_Q29983	MICB_MICA	Inflammation
Q3KPI0	CEACAM21	Inflammation
Q4KMG0	CDON	Inflammation
Q5KU26	COLEC12	Inflammation
Q5R372	RABGAP1L	Inflammation
Q5T4W7	ARTN	Inflammation
Q5ZPR3	CD276	Inflammation
Q6DN72	FCRL6	Inflammation
Q6GTX8	LAIR1	Inflammation
Q6UB28	METAP1D	Inflammation
Q6UWV6	ENPP7	Inflammation
Q6UXB2	CXCL17	Inflammation
Q6UXB4	CLEC4G	Inflammation
Q6UXH1	CRELD2	Inflammation
Q6UXK5	LRRN1	Inflammation
Q6ZMH5	SLC39A5	Inflammation
Q6ZUJ8	PIK3AP1	Inflammation
Q7KYR7	BTN2A1	Inflammation
Q7L8A9	VASH1	Inflammation
Q7Z6M3	MILR1	Inflammation
Q7Z739	YTHDF3	Inflammation
Q8IU57	IFNLR1	Inflammation
Q8IVG5	SAMD9L	Inflammation
Q8IYS5	OSCAR	Inflammation
Q8N608	DPP10	Inflammation
Q8N6P7	IL22RA1	Inflammation
Q8N8S7	ENAH	Inflammation
Q8NDB2	BANK1	Inflammation
Q8NFT8	DNER	Inflammation
Q8NHJ6	LILRB4	Inflammation
Q8TAD2	IL17D	Inflammation
Q8TCS8	PNPT1	Inflammation
Q8TD46	CD200R1	Inflammation
Q8TEU8	WFIKKN2	Inflammation
Q8WTT0	CLEC4C	Inflammation
Q8WU39	MZB1	Inflammation
Q8WV07	LTO1	Inflammation
Q8WXD2	SCG3	Inflammation
Q8WXI8	CLEC4D	Inflammation
Q92484	SMPDL3A	Inflammation
Q92583	CCL17	Inflammation
Q92609	TBC1D5	Inflammation
Q92844	TANK	Inflammation
Q92956	TNFRSF14	Inflammation
Q969V3	NCLN	Inflammation
Q96AX2	RAB37	Inflammation
Q96DB9	FXYD5	Inflammation
Q96KG7	MEGF10	Inflammation
Q96LA5	FCRL2	Inflammation
Q96LC7	SIGLEC10	Inflammation
Q96P31	FCRL3	Inflammation
Q96PD4	IL17F	Inflammation
Q96PL1	SCGB3A2	Inflammation
Q96RJ3	TNFRSF13C	Inflammation
Q96SB3	PPP1R9B	Inflammation
Q99435	NELL2	Inflammation
Q99538	LGMN	Inflammation
Q99616	CCL13	Inflammation
Q99685	MGLL	Inflammation
Q99748	NRTN	Inflammation
Q99895	CTRC	Inflammation
Q99983	OMD	Inflammation
Q9BT73	PSMG3	Inflammation
Q9BU40	CHRDL1	Inflammation
Q9BXJ7	AMN	Inflammation
Q9BXN2	CLEC7A	Inflammation
Q9BY76	ANGPTL4	Inflammation
Q9BYZ8	REG4	Inflammation
Q9BZW8	CD244	Inflammation
Q9BZZ2	SIGLEC1	Inflammation
Q9C035	TRIM5	Inflammation
Q9GZT9	EGLN1	Inflammation
Q9H008	LHPP	Inflammation
Q9H0P0	NT5C3A	Inflammation
Q9H3U7	SMOC2	Inflammation
Q9H4D0	CLSTN2	Inflammation
Q9HB29	IL1RL2	Inflammation
Q9HBG7	LY9	Inflammation
Q9HC38	GLOD4	Inflammation
Q9HCB6	SPON1	Inflammation
Q9HCM2	PLXNA4	Inflammation
Q9HCU5	PREB	Inflammation
Q9HD26	GOPC	Inflammation
Q9NP70	AMBN	Inflammation
Q9NQ25	SLAMF7	Inflammation
Q9NQ30	ESM1	Inflammation
Q9NQ76	MEPE	Inflammation
Q9NR12	PDLIM7	Inflammation
Q9NRJ3	CCL28	Inflammation
Q9NRM6	IL17RB	Inflammation
Q9NWZ3	IRAK4	Inflammation
Q9NYY1	IL20	Inflammation
Q9NZC2	TREM2	Inflammation
Q9NZN5	ARHGEF12	Inflammation
Q9NZV1	CRIM1	Inflammation
Q9P0M4	IL17C	Inflammation
Q9UDT6	CLIP2	Inflammation
Q9UHC6	CNTNAP2	Inflammation
Q9UHF4	IL20RA	Inflammation
Q9UHX3	ADGRE2	Inflammation
Q9UIB8	CD84	Inflammation
Q9UII2	ATP5IF1	Inflammation
Q9UJA9	ENPP5	Inflammation
Q9UJU6	DBNL	Inflammation
Q9UKU9	ANGPTL2	Inflammation
Q9UKX5	ITGA11	Inflammation
Q9UMR7	CLEC4A	Inflammation
Q9UN19	DAPP1	Inflammation
Q9UNE0	EDAR	Inflammation
Q9UNK0	STX8	Inflammation
Q9UPV0	CEP164	Inflammation
Q9UQV4	LAMP3	Inflammation
Q9Y258	CCL26	Inflammation
Q9Y266	NUDC	Inflammation
Q9Y2J8	PADI2	Inflammation
Q9Y3D6	FIS1	Inflammation
Q9Y3P8	SIT1	Inflammation
Q9Y478	PRKAB1	Inflammation
Q9Y5A7	NUB1	Inflammation
Q9Y6K9	IKBKG	Inflammation
Q9Y6N7	ROBO1	Inflammation
Q9Y6Q6	TNFRSF11A	Inflammation
A1E959	ODAM	Neurology
O00214	LGALS8	Neurology
O00220	TNFRSF10A	Neurology
O00308	WWP2	Neurology
O00399	DCTN6	Neurology
O00559	EBAG9	Neurology
O14523	C2CD2L	Neurology
O14579	COPE	Neurology
O14594	NCAN	Neurology
O14618	CCS	Neurology
O14625	CXCL11	Neurology
O14737	PDCD5	Neurology
O14763	TNFRSF10B	Neurology
O14944	EREG	Neurology
O15117	FYB1	Neurology
O15197	EPHB6	Neurology
O15232	MATN3	Neurology
O15389	SIGLEC5	Neurology
O15394	NCAM2	Neurology
O15496	PLA2G10	Neurology
O43155	FLRT2	Neurology
O43278	SPINT1	Neurology
O43505	B4GAT1	Neurology
O43557	TNFSF14	Neurology
O43927	CXCL13	Neurology
O60240	PLIN1	Neurology
O60242	ADGRB3	Neurology
O60462	NRP2	Neurology
O60609	GFRA3	Neurology
O75509	TNFRSF21	Neurology
O76061	STC2	Neurology
O76070	SNCG	Neurology
O76076	CCN5	Neurology
O94779	CNTN5	Neurology
O94813	SLIT2	Neurology
O94907	DKK1	Neurology
O94985	CLSTN1	Neurology
O95256	IL18RAP	Neurology
O95407	TNFRSF6B	Neurology
O95466	FMNL1	Neurology
O95630	STAMBP	Neurology
O95727	CRTAM	Neurology
O95817	BAG3	Neurology
O95994	AGR2	Neurology
O96013	PAK4	Neurology
P00352	ALDH1A1	Neurology
P00749	PLAU	Neurology
P00918	CA2	Neurology
P00995	SPINK1	Neurology
P01138	NGF	Neurology
P01178	OXT	Neurology
P01215	CGA	Neurology
P01236	PRL	Neurology
P01258	CALCA	Neurology
P01375	TNF	Neurology
P01732	CD8A	Neurology
P01833	PIGR	Neurology
P02533	KRT14	Neurology
P02749	APOH	Neurology
P02771	AFP	Neurology
P04118	CLPS	Neurology
P04155	TFF1	Neurology
P04179	SOD2	Neurology
P04216	THY1	Neurology
P04233	CD74	Neurology
P05060	CHGB	Neurology
P05067	APP	Neurology
P05164	MPO	Neurology
P05231	IL6	Neurology
P05455	SSB	Neurology
P06733	ENO1	Neurology
P06734	FCER2	Neurology
P06748	NPM1	Neurology
P07108	DBI	Neurology
P07196	NEFL	Neurology
P07306	ASGR1	Neurology
P07741	APRT	Neurology
P08134	RHOC	Neurology
P08254	MMP3	Neurology
P08648	ITGA5	Neurology
P08758	ANXA5	Neurology
P08962	CD63	Neurology
P09104	ENO2	Neurology
P09211	GSTP1	Neurology
P09466	PAEP	Neurology
P09769	FGR	Neurology
P10145	CXCL8	Neurology
P10636	MAPT	Neurology
P11215	ITGAM	Neurology
P11464	PSG1	Neurology
P11717	IGF2R	Neurology
P12081	HARS1	Neurology
P12429	ANXA3	Neurology
P12644	BMP4	Neurology
P13385	TDGF1	Neurology
P13473	LAMP2	Neurology
P13500	CCL2	Neurology
P13611	VCAN	Neurology
P13647	KRT5	Neurology
P14174	MIF	Neurology
P14207	FOLR2	Neurology
P14209	CD99	Neurology
P14384	CPM	Neurology
P14625	HSP90B1	Neurology
P14778	IL1R1	Neurology
P14780	MMP9	Neurology
P14868	DARS1	Neurology
P15018	LIF	Neurology
P15151	PVR	Neurology
P15289	ARSA	Neurology
P15311	EZR	Neurology
P15336	ATF2	Neurology
P15509	CSF2RA	Neurology
P16278	GLB1	Neurology
P16284	PECAM1	Neurology
P16444	DPEP1	Neurology
P16871	IL7R	Neurology
P17405	SMPD1	Neurology
P17538	CTRB1	Neurology
P18031	PTPN1	Neurology
P19438	TNFRSF1A	Neurology
P19440	GGT1	Neurology
P20333	TNFRSF1B	Neurology
P20774	OGN	Neurology
P20827	EFNA1	Neurology
P20936	RASA1	Neurology
P21217_Q11128	FUT3_FUT5	Neurology
P21757	MSR1	Neurology
P22079	LPO	Neurology
P22105	TNXB	Neurology
P22223	CDH3	Neurology
P22676	CALB2	Neurology
P22692	IGFBP4	Neurology
P22749	GNLY	Neurology
P22894	MMP8	Neurology
P23276	KEL	Neurology
P23280	CA6	Neurology
P23381	WARS1	Neurology
P23588	EIF4B	Neurology
P25774	CTSS	Neurology
P26440	IVD	Neurology
P28325	CST5	Neurology
P28799	GRN	Neurology
P28906	CD34	Neurology
P28908	TNFRSF8	Neurology
P29218	IMPA1	Neurology
P29466	CASP1	Neurology
P29474	NOS3	Neurology
P29475	NOS1	Neurology
P30039	PBLD	Neurology
P30043	BLVRB	Neurology
P30086	PEBP1	Neurology
P30519	HMOX2	Neurology
P30533	LRPAP1	Neurology
P30740	SERPINB1	Neurology
P31948	STIP1	Neurology
P35237	SERPINB6	Neurology
P35442	THBS2	Neurology
P36269	GGT5	Neurology
P37023	ACVRL1	Neurology
P38484	IFNGR2	Neurology
P39905	GDNF	Neurology
P40222	TXLNA	Neurology
P41208	CETN2	Neurology
P42892	ECE1	Neurology
P45452	MMP13	Neurology
P48047	ATP5PO	Neurology
P48052	CPA2	Neurology
P48740	MASP1	Neurology
P49023	PXN	Neurology
P49789	FHIT	Neurology
P50135	HNMT	Neurology
P50225	SULT1A1	Neurology
P50453	SERPINB9	Neurology
P50895	BCAM	Neurology
P51452	DUSP3	Neurology
P51531	SMARCA2	Neurology
P52798	EFNA4	Neurology
P52823	STC1	Neurology
P52943	CRIP2	Neurology
P53539	FOSB	Neurology
P53582	METAP1	Neurology
P53985	SLC16A1	Neurology
P55103	INHBC	Neurology
P55291	CDH15	Neurology
P56279	TCL1A	Neurology
P57087	JAM2	Neurology
P58417	NXPH1	Neurology
P60484	PTEN	Neurology
P61244	MAX	Neurology
P63098	PPP3R1	Neurology
P63313	TMSB10	Neurology
P78325	ADAM8	Neurology
P78333	GPC5	Neurology
P78423	CX3CL1	Neurology
P78560	CRADD	Neurology
Q01469	FABP5	Neurology
Q02083	NAAA	Neurology
Q02487	DSC2	Neurology
Q02643	GHRHR	Neurology
Q02747	GUCA2A	Neurology
Q02790	FKBP4	Neurology
Q03393	PTS	Neurology
Q04900	CD164	Neurology
Q06323	PSME1	Neurology
Q06830	PRDX1	Neurology
Q07011	TNFRSF9	Neurology
Q07812	BAX	Neurology
Q08345	DDR1	Neurology
Q08431	MFGE8	Neurology
Q08629	SPOCK1	Neurology
Q08708	CD300C	Neurology
Q10588	BST1	Neurology
Q10589	BST2	Neurology
Q13093	PLA2G7	Neurology
Q13308	PTK7	Neurology
Q13426	XRCC4	Neurology
Q13451	FKBP5	Neurology
Q14108	SCARB2	Neurology
Q14112	NID2	Neurology
Q14126	DSG2	Neurology
Q14696	MESD	Neurology
Q14739	LBR	Neurology
Q15043	SLC39A14	Neurology
Q15126	PMVK	Neurology
Q15155	NOMO1	Neurology
Q15633	TARBP2	Neurology
Q15814	TBCC	Neurology
Q15818	NPTX1	Neurology
Q16288	NTRK3	Neurology
Q16740	CLPP	Neurology
Q16762	TST	Neurology
Q16864	ATP6V1F	Neurology
Q16881	TXNRD1	Neurology
Q2MKA7	RSPO1	Neurology
Q2TAL6	VWC2	Neurology
Q4LE39	ARID4B	Neurology
Q53H47	SETMAR	Neurology
Q5JZY3	EPHA10	Neurology
Q5T2D2	TREML2	Neurology
Q6ISS4	LAIR2	Neurology
Q6NW40	RGMB	Neurology
Q6P1M0	SLC27A4	Neurology
Q6P1N0	CC2D1A	Neurology
Q6P4E1	GOLM2	Neurology
Q6PIL6	KCNIP4	Neurology
Q6UWL6	KIRREL2	Neurology
Q6UX15	LAYN	Neurology
Q6UX27	VSTM1	Neurology
Q6UXG3	CD300LG	Neurology
Q6UXH9	PAMR1	Neurology
Q6UXK2	ISLR2	Neurology
Q6XZF7	DNMBP	Neurology
Q6YHK3	CD109	Neurology
Q6ZMC9	SIGLEC15	Neurology
Q6ZMJ2	SCARA5	Neurology
Q6ZMJ4	IL34	Neurology
Q86T13	CLEC14A	Neurology
Q86VW0	SESTD1	Neurology
Q86WV1	SKAP1	Neurology
Q86Z14	KLB	Neurology
Q8IU54	IFNL1	Neurology
Q8IUN9	CLEC10A	Neurology
Q8IWV2	CNTN4	Neurology
Q8N149	LILRA2	Neurology
Q8N2G4	LYPD1	Neurology
Q8N474	SFRP1	Neurology
Q8N6Q3	CD177	Neurology
Q8NBI3	DRAXIN	Neurology
Q8NBJ7	SUMF2	Neurology
Q8NBS9	TXNDC5	Neurology
Q8NFP4	MDGA1	Neurology
Q8TCT1	PHOSPHO1	Neurology
Q8TCZ2	CD99L2	Neurology
Q8TDQ0	HAVCR2	Neurology
Q8WTV0	SCARB1	Neurology
Q8WUW1	BRK1	Neurology
Q8WV92	MITD1	Neurology
Q8WWN9	IPCEF1	Neurology
Q92597	NDRG1	Neurology
Q92752	TNR	Neurology
Q92765	FRZB	Neurology
Q92851	CASP10	Neurology
Q92854	SEMA4D	Neurology
Q92917	GPKOW	Neurology
Q92932	PTPRN2	Neurology
Q969Z4	RELT	Neurology
Q96B36	AKT1S1	Neurology
Q96B86	RGMA	Neurology
Q96CD2	PPCDC	Neurology
Q96F46	IL17RA	Neurology
Q96FE7	PIK3IP1	Neurology
Q96FQ6	S100A16	Neurology
Q96GP6	SCARF2	Neurology
Q96GW7	BCAN	Neurology
Q96IU4	ABHD14B	Neurology
Q96JP9	CDHR1	Neurology
Q96NZ8	WFIKKN1	Neurology
Q96PP9	GBP4	Neurology
Q96RD9	FCRL5	Neurology
Q99426	TBCB	Neurology
Q99497	PARK7	Neurology
Q99727	TIMP4	Neurology
Q99731	CCL19	Neurology
Q99972	MYOC	Neurology
Q9BRF8	CPPED1	Neurology
Q9BS40	LXN	Neurology
Q9BW30	TPPP3	Neurology
Q9BXS1	IDI2	Neurology
Q9BYC5	FUT8	Neurology
Q9BZM5	ULBP2	Neurology
Q9H0C8	ILKAP	Neurology
Q9H1C3	GLT8D2	Neurology
Q9H2W6	MRPL46	Neurology
Q9H3R2	MUC13	Neurology
Q9H3S3	TMPRSS5	Neurology
Q9H446	RWDD1	Neurology
Q9H477	RBKS	Neurology
Q9H5V8	CDCP1	Neurology
Q9HA65	TBC1D17	Neurology
Q9HAN9	NMNAT1	Neurology
Q9HAW4	CLSPN	Neurology
Q9HCK4	ROBO2	Neurology
Q9HCN6	GP6	Neurology
Q9HD42	CHMP1A	Neurology
Q9NP79	VTA1	Neurology
Q9NPH3	IL1RAP	Neurology
Q9NPH6	OBP2B	Neurology
Q9NQ38	SPINK5	Neurology
Q9NQ88	TIGAR	Neurology
Q9NR71	ASAH2	Neurology
Q9NRG1	PRTFDC1	Neurology
Q9NRW1	RAB6B	Neurology
Q9NS71	GKN1	Neurology
Q9NSK7	C19orf12	Neurology
Q9NXA8	SIRT5	Neurology
Q9NZD4	AHSP	Neurology
Q9NZQ7	CD274	Neurology
Q9P0K1	ADAM22	Neurology
Q9P126	CLEC1B	Neurology
Q9P232	CNTN3	Neurology
Q9UBB4	ATXN10	Neurology
Q9UBT3	DKK4	Neurology
Q9UBW5	BIN2	Neurology
Q9UGT4	SUSD2	Neurology
Q9UHV9	PFDN2	Neurology
Q9UJ72	ANXA10	Neurology
Q9UJY5	GGA1	Neurology
Q9UK53	ING1	Neurology
Q9UKJ1	PILRA	Neurology
Q9UKK9	NUDT5	Neurology
Q9UKV5	AMFR	Neurology
Q9UL46	PSME2	Neurology
Q9UM07	PADI4	Neurology
Q9UNZ2	NSFL1C	Neurology
Q9UPY6	WASF3	Neurology
Q9Y240	CLEC11A	Neurology
Q9Y279	VSIG4	Neurology
Q9Y2V2	CARHSP1	Neurology
Q9Y2W6	TDRKH	Neurology
Q9Y4K4	MAP4K5	Neurology
Q9Y5P4	CERT1	Neurology
Q9Y624	F11R	Neurology
Q9Y680	FKBP7	Neurology
Q9Y6D9	MAD1L1	Neurology
Q9Y6E0	STK24	Neurology
Q9Y6Y9	LY96	Neurology
A4D1B5	GSAP	Oncology
O00186	STXBP3	Oncology
O00221	NFKBIE	Oncology
O00233	PSMD9	Oncology
O00244	ATOX1	Oncology
O00292	LEFTY2	Oncology
O00451	GFRA2	Oncology
O00548	DLL1	Oncology
O00592	PODXL	Oncology
O00622	CCN1	Oncology
O00748	CES2	Oncology
O14558	HSPB6	Oncology
O14662	STX16	Oncology
O14713	ITGB1BP1	Oncology
O14828	SCAMP3	Oncology
O14964	HGS	Oncology
O14974	PPP1R12A	Oncology
O15116	LSM1	Oncology
O15123	ANGPT2	Oncology
O15263	DEFB4A_DEFB4B	Oncology
O15357	INPPL1	Oncology
O43240	KLK10	Oncology
O43464	HTRA2	Oncology
O43524	FOXO3	Oncology
O43570	CA12	Oncology
O43699	SIGLEC6	Oncology
O43715	TRIAP1	Oncology
O43752	STX6	Oncology
O43827	ANGPTL7	Oncology
O43895	XPNPEP2	Oncology
O60243	HS6ST1	Oncology
O60259	KLK8	Oncology
O60760	HPGDS	Oncology
O60763	USO1	Oncology
O60825	PFKFB2	Oncology
O60828	PQBP1	Oncology
O60907	TBL1X	Oncology
O60911	CTSV	Oncology
O75054	IGSF3	Oncology
O75144	ICOSLG	Oncology
O75380	NDUFS6	Oncology
O75493	CA11	Oncology
O75569	PRKRA	Oncology
O75629	CREG1	Oncology
O75695	RP2	Oncology
O75787	ATP6AP2	Oncology
O94760	DDAH1	Oncology
O95274	LYPD3	Oncology
O95388	CCN4	Oncology
O95498	VNN2	Oncology
O95721	SNAP29	Oncology
O95786	DDX58	Oncology
O95831	AIFM1	Oncology
P00519	ABL1	Oncology
P01229	LHB	Oncology
P01242	GH2	Oncology
P01275	GCG	Oncology
P01298	PPY	Oncology
P01303	NPY	Oncology
P01375	TNF	Oncology
P02760	AMBP	Oncology
P04626	ERBB2	Oncology
P04637	TP53	Oncology
P05089	ARG1	Oncology
P05187	ALPP	Oncology
P05231	IL6	Oncology
P05783	KRT18	Oncology
P05937	CALB1	Oncology
P06127	CD5	Oncology
P06731	CEACAM5	Oncology
P06756	ITGAV	Oncology
P06850	CRH	Oncology
P06870	KLK1	Oncology
P07237	P4HB	Oncology
P07332	FES	Oncology
P07947	YES1	Oncology
P07948	LYN	Oncology
P07949	RET	Oncology
P08069	IGF1R	Oncology
P08397	HMBS	Oncology
P08473	MME	Oncology
P09105	HBQ1	Oncology
P09110	ACAA1	Oncology
P09486	SPARC	Oncology
P09758	TACSTD2	Oncology
P09958	FURIN	Oncology
P09960	LTA4H	Oncology
P0CG37	CFC1	Oncology
P10145	CXCL8	Oncology
P10606	COX5B	Oncology
P10747	CD28	Oncology
P12931	SRC	Oncology
P13521	SCG2	Oncology
P13688	CEACAM1	Oncology
P13726	F3	Oncology
P14136	GFAP	Oncology
P15121	AKR1B1	Oncology
P15328	FOLR1	Oncology
P15514	AREG	Oncology
P15848	ARSB	Oncology
P16562	CRISP2	Oncology
P16870	CPE	Oncology
P17948	FLT1	Oncology
P18084	ITGB5	Oncology
P18627	LAG3	Oncology
P20138	CD33	Oncology
P20472	PVALB	Oncology
P20851	C4BPB	Oncology
P21589	NT5E	Oncology
P21741	MDK	Oncology
P21802	FGFR2	Oncology
P21810	BGN	Oncology
P22307	SCP2	Oncology
P23515	OMG	Oncology
P25685	DNAJB1	Oncology
P25786	PSMA1	Oncology
P26010	ITGB7	Oncology
P26447	S100A4	Oncology
P26842	CD27	Oncology
P27695	APEX1	Oncology
P28907	CD38	Oncology
P29017	CD1C	Oncology
P29317	EPHA2	Oncology
P29459_P29460	IL12A_IL12B	Oncology
P30041	PRDX6	Oncology
P30260	CDC27	Oncology
P31350	RRM2	Oncology
P31994	FCGR2B	Oncology
P32004	L1CAM	Oncology
P32926	DSG3	Oncology
P34130	NTF4	Oncology
P34949	MPI	Oncology
P35052	GPC1	Oncology
P35070	BTC	Oncology
P35318	ADM	Oncology
P35475	IDUA	Oncology
P35637	FUS	Oncology
P35813	PPM1A	Oncology
P35916	FLT4	Oncology
P35968	KDR	Oncology
P36888	FLT3	Oncology
P37108	SRP14	Oncology
P37173	TGFBR2	Oncology
P38936	CDKN1A	Oncology
P39748	FEN1	Oncology
P39900	MMP12	Oncology
P40121	CAPG	Oncology
P40198	CEACAM3	Oncology
P41271	NBL1	Oncology
P41439	FOLR3	Oncology
P41586	ADCYAP1R1	Oncology
P42331	ARHGAP25	Oncology
P42658	DPP6	Oncology
P43490	NAMPT	Oncology
P43628	KIR2DL3	Oncology
P43629	KIR3DL1	Oncology
P46060	RANGAP1	Oncology
P47929	LGALS7_LGALS7B	Oncology
P47992	XCL1	Oncology
P48307	TFPI2	Oncology
P48643	CCT5	Oncology
P49441	INPP1	Oncology
P49767	VEGFC	Oncology
P49788	RARRES1	Oncology
P50120	RBP2	Oncology
P50579	METAP2	Oncology
P50583	NUDT2	Oncology
P50749	RASSF2	Oncology
P51580	TPMT	Oncology
P51692	STAT5B	Oncology
P51858	HDGF	Oncology
P54727	RAD23B	Oncology
P55008	AIF1	Oncology
P55039	DRG2	Oncology
P55273	CDKN2D	Oncology
P55789	GFER	Oncology
P56159	GFRA1	Oncology
P58499	FAM3B	Oncology
P61218	POLR2F	Oncology
P62166	NCS1	Oncology
P78552	IL13RA1	Oncology
P80075	CCL8	Oncology
P80303	NUCB2	Oncology
P80511	S100A12	Oncology
P82980	RBP5	Oncology
P98073	TMPRSS15	Oncology
P98082	DAB2	Oncology
Q00796	SORD	Oncology
Q01543	FLI1	Oncology
Q02246	CNTN2	Oncology
Q02742	GCNT1	Oncology
Q02763	TEK	Oncology
Q05516	ZBTB16	Oncology
Q06787	FMR1	Oncology
Q07954	LRP1	Oncology
Q07960	ARHGAP1	Oncology
Q08AG7	MZT1	Oncology
Q10471	GALNT2	Oncology
Q11201	ST3GAL1	Oncology
Q12846	STX4	Oncology
Q13145	BAMBI	Oncology
Q13421	MSLN	Oncology
Q13490	BIRC2	Oncology
Q13561	DCTN2	Oncology
Q13576	IQGAP2	Oncology
Q14203	DCTN1	Oncology
Q14213_Q8NEV9	EBI3_IL27	Oncology
Q14241	ELOA	Oncology
Q14508	WFDC2	Oncology
Q14512	FGFBP1	Oncology
Q14790	CASP8	Oncology
Q15116	PDCD1	Oncology
Q15303	ERBB4	Oncology
Q15427	SF3B4	Oncology
Q15797	SMAD1	Oncology
Q16543	CDC37	Oncology
Q16595	FXN	Oncology
Q16653	MOG	Oncology
Q16674	MIA	Oncology
Q16772	GSTA3	Oncology
Q16775	HAGH	Oncology
Q16790	CA9	Oncology
Q2VWP7	PRTG	Oncology
Q3B7J2	GFOD2	Oncology
Q496F6	CD300E	Oncology
Q49AH0	CDNF	Oncology
Q5JTD0	TJAP1	Oncology
Q5VIR6	VPS53	Oncology
Q6BAA4	FCRLB	Oncology
Q6EIG7	CLEC6A	Oncology
Q6FI81	CIAPIN1	Oncology
Q6NXT1	ANKRD54	Oncology
Q6P2H3	CEP85	Oncology
Q6PCB0	VWA1	Oncology
Q6PGN9	PSRC1	Oncology
Q6UWN8	SPINK6	Oncology
Q6UWW8	CES3	Oncology
Q6UX82	LYPD8	Oncology
Q6UXD5	SEZ6L2	Oncology
Q7L5N7	LPCAT2	Oncology
Q7L5Y9	MAEA	Oncology
Q7LG56	RRM2B	Oncology
Q7Z434	MAVS	Oncology
Q7Z4W1	DCXR	Oncology
Q7Z5A7	TAFA5	Oncology
Q7Z5L0	VMO1	Oncology
Q7Z5R6	APBB1IP	Oncology
Q7Z6M1	RABEPK	Oncology
Q7Z7D3	VTCN1	Oncology
Q86SF2	GALNT7	Oncology
Q86SJ2	AMIGO2	Oncology
Q86SJ6	DSG4	Oncology
Q86SR1	GALNT10	Oncology
Q86WD7	SERPINA9	Oncology
Q8IUK5	PLXDC1	Oncology
Q8IWL1	SFTPA2	Oncology
Q8IWL2	SFTPA1	Oncology
Q8IX05	CD302	Oncology
Q8IXJ6	SIRT2	Oncology
Q8N129	CNPY4	Oncology
Q8N386	LRRC25	Oncology
Q8N5S9	CAMKK1	Oncology
Q8N9I9	DTX3	Oncology
Q8NBZ7	UXS1	Oncology
Q8NCC3	PLA2G15	Oncology
Q8NEZ2	VPS37A	Oncology
Q8TD06	AGR3	Oncology
Q8TDQ1	CD300LF	Oncology
Q8TE58	ADAMTS15	Oncology
Q8WUX2	CHAC2	Oncology
Q8WWY7	WFDC12	Oncology
Q8WXI7	MUC16	Oncology
Q8WYN0	ATG4A	Oncology
Q92832	NELL1	Oncology
Q92876	KLK6	Oncology
Q92982	NINJ1	Oncology
Q96D42	HAVCR1	Oncology
Q96DU3	SLAMF6	Oncology
Q96EK5	KIFBP	Oncology
Q96I15	SCLY	Oncology
Q96I82	KAZALD1	Oncology
Q96J42	TXNDC15	Oncology
Q96JA1	LRIG1	Oncology
Q96NA2	RILP	Oncology
Q96NB1	CEP20	Oncology
Q96NY8	NECTIN4	Oncology
Q96PD2	DCBLD2	Oncology
Q96PQ0	SORCS2	Oncology
Q96RT1	ERBIN	Oncology
Q96SM3	CPXM1	Oncology
Q99075	HBEGF	Oncology
Q99536	VAT1	Oncology
Q99683	MAP3K5	Oncology
Q99717	SMAD5	Oncology
Q99795	GPA33	Oncology
Q9BQ51	PDCD1LG2	Oncology
Q9BS26	ERP44	Oncology
Q9BSG5	RTBDN	Oncology
Q9BSL1	UBAC1	Oncology
Q9BSW2	CRACR2A	Oncology
Q9BTE6	AARSD1	Oncology
Q9BUE0	MED18	Oncology
Q9BXY4	RSPO3	Oncology
Q9BYE9	CDHR2	Oncology
Q9BYH1	SEZ6L	Oncology
Q9BZR6	RTN4R	Oncology
Q9C005	DPY30	Oncology
Q9C0C4	SEMA4C	Oncology
Q9GZV9	FGF23	Oncology
Q9GZY6	LAT2	Oncology
Q9H156	SLITRK2	Oncology
Q9H3G5	CPVL	Oncology
Q9H4A9	DPEP2	Oncology
Q9H4F8	SMOC1	Oncology
Q9H4P4	RNF41	Oncology
Q9H6B4	CLMP	Oncology
Q9H6S3	EPS8L2	Oncology
Q9H8J5	MANSC1	Oncology
Q9HAT2	SIAE	Oncology
Q9HAV5	EDA2R	Oncology
Q9HAV7	GRPEL1	Oncology
Q9NP84	TNFRSF12A	Oncology
Q9NPH0	ACP6	Oncology
Q9NRA1	PDGFC	Oncology
Q9NS15	LTBP3	Oncology
Q9NS68	TNFRSF19	Oncology
Q9NSA1	FGF21	Oncology
Q9NTU7	CBLN4	Oncology
Q9NUY8	TBC1D23	Oncology
Q9NX58	LYAR	Oncology
Q9NZ53	PODXL2	Oncology
Q9NZT2	OGFR	Oncology
Q9P0G3	KLK14	Oncology
Q9P0J1	PDP1	Oncology
Q9P0V8	SLAMF8	Oncology
Q9P1Z2	CALCOCO1	Oncology
Q9UBG3	CRNN	Oncology
Q9UBM4	OPTC	Oncology
Q9UBX1	CTSF	Oncology
Q9UBX7	KLK11	Oncology
Q9UHD8	SEPTIN9	Oncology
Q9UHF1	EGFL7	Oncology
Q9UJ68	MSRA	Oncology
Q9UJ71	CD207	Oncology
Q9UJM8	HAO1	Oncology
Q9UK85	DKKL1	Oncology
Q9UKR0	KLK12	Oncology
Q9UKR3	KLK13	Oncology
Q9UKS7	IKZF2	Oncology
Q9ULX7	CA14	Oncology
Q9UP79	ADAMTS8	Oncology
Q9UQB8	BAIAP2	Oncology
Q9UQQ2	SH2B3	Oncology
Q9Y223	GNE	Oncology
Q9Y243	AKT3	Oncology
Q9Y265	RUVBL1	Oncology
Q9Y2Z0	SUGT1	Oncology
Q9Y336	SIGLEC9	Oncology
Q9Y570	PPME1	Oncology
Q9Y5K2	KLK4	Oncology
Q9Y5K8	ATP6V1D	Oncology
Q9Y5L3	ENTPD2	Oncology
Q9Y5V3	MAGED1	Oncology
Q9Y5W5	WIF1	Oncology
Q9Y639	NPTN	Oncology
Q9Y653	ADGRG1	Oncology
Q9Y662	HS3ST3B1	Oncology
Q9Y6A5	TACC3	Oncology

### Sheet: Table S4
Table S4. Severity-associated proteins identified through linear mixed-effects model after adjustment for age, gender, and day from MODS onset.
PROTEIN SYMBOL	UNIPROT ID	NOMINAL P-VALUE	FDR ADJUSTED P-VALUE
HS3ST3B1	Q9Y662	9.78e-16	1.42e-12
FGFBP1	Q14512	1.01e-12	6.71e-10
HGF	P14210	1.39e-12	6.71e-10
RSPO1	Q2MKA7	2.86e-12	1.03e-09
ARTN	Q5T4W7	8.08e-12	2.34e-09
FLT1	P17948	1.06e-10	2.57e-08
TFPI	P10646	5.37e-10	1.11e-07
TFPI2	P48307	2.86e-09	5.17e-07
MDK	P21741	3.96e-09	5.96e-07
GALNT2	Q10471	4.12e-09	5.96e-07
TINAGL1	Q9GZM7	1.51e-08	1.98e-06
ESM1	Q9NQ30	3.93e-08	4.75e-06
SMOC1	Q9H4F8	5.79e-08	6.34e-06
SOST	Q9BQB4	6.13e-08	6.34e-06
TNFRSF11B	O00300	2.08e-07	1.76e-05
RSPO3	Q9BXY4	2.13e-07	1.76e-05
NID1	P14543	2.18e-07	1.76e-05
SDC1	P18827	2.19e-07	1.76e-05
SPP1	P10451	2.67e-07	2.04e-05
SFRP1	Q8N474	3.5e-07	2.53e-05
CCL5	P13501	1.59e-06	0.00010965
VWF	P04275	2.69e-06	0.00017254
SPON1	Q9HCB6	2.74e-06	0.00017254
BGN	P21810	3.18e-06	0.00018689
CCL28	Q9NRJ3	3.23e-06	0.00018689
EGF	P01133	3.42e-06	0.00019021
DKK3	Q9UBP4	5.48e-06	0.00029374
ANGPT1	Q15389	9.39e-06	0.00048507
IL1RN	P18510	9.71e-06	0.00048507
CXCL9	Q07325	1.93e-05	0.00090306
BIN2	Q9UBW5	1.93e-05	0.00090306
MB	P02144	2.35e-05	0.00106301
CEACAM21	Q3KPI0	2.47e-05	0.00108242
TNFRSF12A	Q9NP84	2.65e-05	0.00112887
PDGFB	P01127	2.96e-05	0.00122666
VEGFC	P49767	3.34e-05	0.00134263
NOS3	P29474	3.51e-05	0.00137489
TNNI3	P19429	3.89e-05	0.00146878
HMOX1	P09601	3.96e-05	0.00146878
PDGFA	P04085	5.71e-05	0.00206624
PLAT	P00750	8.06e-05	0.00284495
APBB1IP	Q7Z5R6	8.36e-05	0.0028812
IL16	Q14005	8.91e-05	0.00300106
MEPE	Q9NQ76	9.45e-05	0.00311057
IL10	P22301	0.00011972	0.0038524
CD33	P20138	0.00012755	0.004015
S100A16	Q96FQ6	0.00013185	0.00402445
GPC1	P35052	0.00013341	0.00402445
TNFSF13	O75888	0.00014854	0.00438955
MMP10	P09238	0.00015158	0.0043897
EPHB4	P54760	0.00016373	0.00464875
CRLF1	O75462	0.00017348	0.00483087
VCAN	P13611	0.00018441	0.00483759
SERPINA12	Q8IW75	0.00018618	0.00483759
S100A11	P31949	0.00018661	0.00483759
GDF15	Q99988	0.00018709	0.00483759
PDGFRA	P16234	0.00020495	0.00520657
B4GALT1	P15291	0.00021353	0.00532201
CTSD	P07339	0.00021685	0.00532201
HAVCR1	Q96D42	0.00023537	0.00568035
TFF2	Q03403	0.00024155	0.00573388
AMN	Q9BXJ7	0.00024836	0.00580035
ADGRE2	Q9UHX3	0.00025887	0.00594985
MAP3K5	Q99683	0.0002835	0.00641423
NTproBNP	NTproBNP	0.00028916	0.00644165
FGR	P09769	0.0003129	0.00679259
FCN2	Q15485	0.0003143	0.00679259
STC1	P52823	0.000335	0.00710924
ST6GAL1	P15907	0.00033877	0.00710924
EZR	P15311	0.00034413	0.00711856
DCN	P07585	0.00039365	0.00802816
CTSH	P09668	0.00040018	0.00804802
RRM2	P31350	0.00046536	0.00914852
NOS1	P29475	0.00046879	0.00914852
CXCL13	O43927	0.00047385	0.00914852
WFDC2	Q14508	0.0004906	0.00934724
PLXNA4	Q9HCM2	0.00050296	0.00944962
RETN	Q9HD89	0.00050903	0.00944962
SPON2	Q9BUD6	0.00052581	0.00963761
REN	P00797	0.00054345	0.00983643
LYN	P07948	0.00055579	0.00993552
DLL1	O00548	0.00056857	0.0100401
LDLR	P01130	0.00057583	0.0100459
IL6	P05231	0.00060132	0.0103657
HSPB6	O14558	0.00065664	0.011186
PILRB	Q9UKJ0	0.00072517	0.0122099
SMOC2	Q9H3U7	0.00075484	0.0125633
STC2	O76061	0.00080228	0.0130676
LPO	P22079	0.00080319	0.0130676
FRZB	Q92765	0.000848	0.0136434
MPIG6B	O95866	0.00094041	0.0147489
CD69	Q07108	0.00094445	0.0147489
TIMP1	P01033	0.00094727	0.0147489
FAS	P25445	0.00095804	0.0147579
CCL21	O00585	0.00099535	0.0151712
CTSB	P07858	0.00102498	0.0154601
GPKOW	Q92917	0.00104935	0.0155419
IGFBP1	P08833	0.00106045	0.0155419
SIRPB1	O00241	0.00107062	0.0155419
IL1RL2	Q9HB29	0.00107334	0.0155419
CTSL	P07711	0.0011079	0.0158835
CPE	P16870	0.00116593	0.0165517
S100P	P25815	0.00121713	0.0171107
CXCL17	Q6UXB2	0.00133171	0.0185415
SEMA4C	Q9C0C4	0.00138819	0.0188901
FMNL1	O95466	0.00141182	0.0188901
C1QTNF1	Q9BXJ1	0.00141639	0.0188901
ACP5	P13686	0.00141957	0.0188901
SNCG	O76070	0.00142198	0.0188901
SIGLEC7	Q9Y286	0.00145966	0.0192144
FGF23	Q9GZV9	0.00150884	0.0195342
CD300E	Q496F6	0.00151093	0.0195342
CD40LG	P29965	0.00160008	0.0205037
TNFRSF10A	O00220	0.00169329	0.0213487
TNFSF12	O43508	0.00171232	0.0213487
GDNF	P39905	0.0017197	0.0213487
TBC1D23	Q9NUY8	0.001725	0.0213487
FUS	P35637	0.0017979	0.0220624
IGSF3	O75054	0.00185003	0.0225113
LSP1	P33241	0.00189035	0.0228102
NPM1	P06748	0.00193614	0.0231696
IL1RL1	Q01638	0.00195317	0.0231819
TNFRSF10B	O14763	0.00199132	0.0234425
TNFRSF1B	P20333	0.00212602	0.0248265
CCL16	O15467	0.00217211	0.0249033
VWC2	Q2TAL6	0.00218761	0.0249033
ARHGEF12	Q9NZN5	0.00223112	0.0249033
TBCB	Q99426	0.00224537	0.0249033
NADK	O95544	0.00225418	0.0249033
CALCA	P01258	0.00226121	0.0249033
CHI3L1	P36222	0.00226322	0.0249033
LTA	P01374	0.00227019	0.0249033
CDKN1A	P38936	0.00230012	0.0250419
IL15	P40933	0.00241286	0.0260732
NAMPT	P43490	0.00251583	0.0267216
CD74	P04233	0.00252515	0.0267216
NBN	O60934	0.00253091	0.0267216
LRP1	Q07954	0.00254667	0.0267216
AGRN	O00468	0.00260721	0.02716
APEX1	P27695	0.00276131	0.0282419
TFF1	P04155	0.00276631	0.0282419
CFC1	P0CG37	0.00277532	0.0282419
SUSD1	Q6UWL2	0.00279348	0.0282419
SPARCL1	Q14515	0.00280858	0.0282419
SKAP2	O75563	0.00296403	0.0295994
GAS6	Q14393	0.00301525	0.0299047
FABP4	P15090	0.00305374	0.0300804
SEMA3F	Q13275	0.00307753	0.0301099
CLEC4C	Q8WTT0	0.00312301	0.0303498
PCDH17	O14917	0.00320416	0.0309309
CXCL5	P42830	0.00327345	0.0312822
GFRA3	O60609	0.00328376	0.0312822
NMNAT1	Q9HAN9	0.00335931	0.0317603
CLIP2	Q9UDT6	0.00337822	0.0317603
GDF2	Q9UK05	0.00339976	0.0317603
POLR2F	P61218	0.00342847	0.0318232
APOH	P02749	0.00345854	0.0318951
PLIN1	O60240	0.00348026	0.0318951
GGH	Q92820	0.00351319	0.0319876
DBNL	Q9UJU6	0.00353454	0.0319876
CCDC80	Q76M96	0.00356323	0.0320469
IGFBPL1	Q8WX77	0.00366758	0.0327819
PRTN3	P24158	0.00373993	0.0330913
MDGA1	Q8NFP4	0.00374791	0.0330913
ST3GAL1	Q11201	0.00381241	0.0334568
PHOSPHO1	Q8TCT1	0.00396184	0.0345587
CALB1	P05937	0.00402674	0.0349145
AOC1	P19801	0.00413462	0.0356365
LRIG1	Q96JA1	0.00419963	0.0359826
LPCAT2	Q7L5N7	0.00432535	0.0366585
DCTPP1	Q9H773	0.00434627	0.0366585
CA12	O43570	0.00435447	0.0366585
EGLN1	Q9GZT9	0.00444154	0.0370473
CXCL16	Q9H2A7	0.00446448	0.0370473
SNAP23	O00161	0.00447741	0.0370473
PXN	P49023	0.00456971	0.0375963
PILRA	Q9UKJ1	0.00465616	0.03803
CLEC1B	Q9P126	0.00467496	0.03803
VWA1	Q6PCB0	0.00483783	0.0389933
ECE1	P42892	0.00487365	0.0389933
PRCP	P42785	0.00487416	0.0389933
CA3	P07451	0.00493247	0.0392429
CD300LG	Q6UXG3	0.00496042	0.0392496
THBS2	P35442	0.00502861	0.0395446
CLEC5A	Q9NY25	0.00505232	0.0395446
TPSAB1	Q15661	0.00515863	0.0401597
MSTN	O14793	0.00523403	0.0405288
SH2B3	Q9UQQ2	0.00541883	0.0416032
TNC	P24821	0.00543025	0.0416032
CAPG	P40121	0.00576071	0.0439027
IL5RA	Q01344	0.00585835	0.0444131
VAT1	Q99536	0.00594437	0.0447468
EREG	O14944	0.00596418	0.0447468
LAT	O43561	0.0059973	0.0447634
CSF1	P09603	0.00606418	0.0450305
MYO9B	Q13459	0.00614511	0.0452654
CASP2	P42575	0.00615835	0.0452654
TACSTD2	P09758	0.00632755	0.0461185
PSIP1	O75475	0.00633811	0.0461185
IDS	P22304	0.00647126	0.0467898
CXCL3	P19876	0.00650067	0.0467898
TIGAR	Q9NQ88	0.0065273	0.0467898
TNFRSF6B	O95407	0.00661772	0.0472043
SEMA7A	O75326	0.0067107	0.0476328
CCL20	P78556	0.0068095	0.0479175
PAG1	Q9NWQ8	0.006817	0.0479175
RELT	Q969Z4	0.00688022	0.0480388
BACH1	O14867	0.00690061	0.0480388
IDI2	Q9BXS1	0.00704529	0.0484184
CLEC4A	Q9UMR7	0.00705408	0.0484184
ADGRE5	P48960	0.00705545	0.0484184
SIGLEC10	Q96LC7	0.0071736	0.0488098
ALPP	P05187	0.00717989	0.0488098
HS6ST1	O60243	0.007363	0.0498207

### Sheet: Table S7
Table S7. 368 proteins measured in proteomics panel used in IEI cohort.
UNIPROT ID	PROTEIN SYMBOL	EXPLORE 384 PANEL
B1AKI9	ISM1	Inflammation
O00175	CCL24	Inflammation
O00182	LGALS9	Inflammation
O00241	SIRPB1	Inflammation
O00253	AGRP	Inflammation
O00273	DFFA	Inflammation
O00300	TNFRSF11B	Inflammation
O00339	MATN2	Inflammation
O00468	AGRN	Inflammation
O00585	CCL21	Inflammation
O00626	CCL22	Inflammation
O14773	TPP1	Inflammation
O14788	TNFSF11	Inflammation
O14836	TNFRSF13B	Inflammation
O14867	BACH1	Inflammation
O14904	WNT9A	Inflammation
O15169	AXIN1	Inflammation
O15444	CCL25	Inflammation
O15455	TLR3	Inflammation
O43291	SPINT2	Inflammation
O43508	TNFSF12	Inflammation
O43521-2	BCL2L11	Inflammation
O43561	LAT	Inflammation
O43597	SPRY2	Inflammation
O43598	DNPH1	Inflammation
O43639	NCK2	Inflammation
O43707	ACTN4	Inflammation
O43736	ITM2A	Inflammation
O43915	VEGFD	Inflammation
O60449	LY75	Inflammation
O60542	PSPN	Inflammation
O60575	SPINK4	Inflammation
O60880	SH2D1A	Inflammation
O60884	DNAJA2	Inflammation
O60934	NBN	Inflammation
O75077	ADAM23	Inflammation
O75462	CRLF1	Inflammation
O75475	PSIP1	Inflammation
O75563	SKAP2	Inflammation
O75888	TNFSF13	Inflammation
O76036	NCR1	Inflammation
O76038	SCGN	Inflammation
O76096	CST7	Inflammation
O94856	NFASC	Inflammation
O94992	HEXIM1	Inflammation
O95379	TNFAIP8	Inflammation
O95633	FSTL3	Inflammation
O95644	NFATC1	Inflammation
O95715	CXCL14	Inflammation
O95750	FGF19	Inflammation
O95760	IL33	Inflammation
O95866	MPIG6B	Inflammation
O95971	CD160	Inflammation
P00813	ADA	Inflammation
P01127	PDGFB	Inflammation
P01133	EGF	Inflammation
P01135	TGFA	Inflammation
P01137	TGFB1	Inflammation
P01374	LTA	Inflammation
P01375	TNF	Inflammation
P01579	IFNG	Inflammation
P01583	IL1A	Inflammation
P01584	IL1B	Inflammation
P01588	EPO	Inflammation
P01591	JCHAIN	Inflammation
P01730	CD4	Inflammation
P01903	HLA-DRA	Inflammation
P02745	C1QA	Inflammation
P02778	CXCL10	Inflammation
P03956	MMP1	Inflammation
P05112	IL4	Inflammation
P05113	IL5	Inflammation
P05231	IL6	Inflammation
P05412	JUN	Inflammation
P07148	FABP1	Inflammation
P08727	KRT19	Inflammation
P09038	FGF2	Inflammation
P09238	MMP10	Inflammation
P09326	CD48	Inflammation
P09341	CXCL1	Inflammation
P09603	CSF1	Inflammation
P09874	PARP1	Inflammation
P09919	CSF3	Inflammation
P0DMV8	HSPA1A	Inflammation
P10144	GZMB	Inflammation
P10145	CXCL8	Inflammation
P10147	CCL3	Inflammation
P11274	BCR	Inflammation
P11684	SCGB1A1	Inflammation
P12034	FGF5	Inflammation
P12532	CKMT1A_CKMT1B	Inflammation
P12544	GZMA	Inflammation
P12872	MLN	Inflammation
P13232	IL7	Inflammation
P13236	CCL4	Inflammation
P13693	TPT1	Inflammation
P13725	OSM	Inflammation
P13747	HLA-E	Inflammation
P14210	HGF	Inflammation
P14317	HCLS1	Inflammation
P14784	IL2RB	Inflammation
P15260	IFNGR1	Inflammation
P15291	B4GALT1	Inflammation
P15692	VEGFA	Inflammation
P16422	EPCAM	Inflammation
P16455	MGMT	Inflammation
P18510	IL1RN	Inflammation
P18564	ITGB6	Inflammation
P19256	CD58	Inflammation
P19474	TRIM21	Inflammation
P19801	AOC1	Inflammation
P19876	CXCL3	Inflammation
P19878	NCF2	Inflammation
P19883	FST	Inflammation
P20273	CD22	Inflammation
P20340	RAB6A	Inflammation
P20783	NTF3	Inflammation
P20809	IL11	Inflammation
P20849	COL9A1	Inflammation
P21709	EPHA1	Inflammation
P21860	ERBB3	Inflammation
P22301	IL10	Inflammation
P22304	IDS	Inflammation
P22466	GAL	Inflammation
P23229	ITGA6	Inflammation
P23582	NPPC	Inflammation
P24001	IL32	Inflammation
P24071	FCAR	Inflammation
P24387	CRHBP	Inflammation
P24394	IL4R	Inflammation
P25116	F2R	Inflammation
P25942	CD40	Inflammation
P26022	PTX3	Inflammation
P26951	IL3RA	Inflammation
P27540	ARNT	Inflammation
P27930	IL1R2	Inflammation
P28827	PTPRM	Inflammation
P28838	LAP3	Inflammation
P28845	HSD11B1	Inflammation
P29279	CCN2	Inflammation
P29350	PTPN6	Inflammation
P29460	IL12B	Inflammation
P29965	CD40LG	Inflammation
P30044	PRDX5	Inflammation
P30048	PRDX3	Inflammation
P30203	CD6	Inflammation
P30613	PKLR	Inflammation
P30838	ALDH3A1	Inflammation
P32456	GBP2	Inflammation
P32970	CD70	Inflammation
P33241	LSP1	Inflammation
P34896	SHMT1	Inflammation
P35225	IL13	Inflammation
P35613	BSG	Inflammation
P35625	TIMP3	Inflammation
P36941	LTBR	Inflammation
P36959	GMPR	Inflammation
P37235	HPCAL1	Inflammation
P40259	CD79B	Inflammation
P40933	IL15	Inflammation
P41217	CD200	Inflammation
P42575	CASP2	Inflammation
P42701	IL12RB1	Inflammation
P42702	LIFR	Inflammation
P42768	WAS	Inflammation
P43234	CTSO	Inflammation
P43489	TNFRSF4	Inflammation
P45984	MAPK9	Inflammation
P46109	CRKL	Inflammation
P47712	PLA2G4A	Inflammation
P48023	FASLG	Inflammation
P48061	CXCL12	Inflammation
P49763	PGF	Inflammation
P49771	FLT3LG	Inflammation
P50452	SERPINB8	Inflammation
P50591	TNFSF10	Inflammation
P50995	ANXA11	Inflammation
P51617	IRAK1	Inflammation
P51671	CCL11	Inflammation
P51888	PRELP	Inflammation
P52564	MAP2K6	Inflammation
P53634	CTSC	Inflammation
P54317	PNLIPRP2	Inflammation
P55145	MANF	Inflammation
P55773	CCL23	Inflammation
P55957	BID	Inflammation
P56470	LGALS4	Inflammation
P57771	RGS8	Inflammation
P58294	PROK1	Inflammation
P60568	IL2	Inflammation
P63241	EIF5A	Inflammation
P68106	FKBP1B	Inflammation
P78310	CXADR	Inflammation
P78362	SRPK2	Inflammation
P78410	BTN3A2	Inflammation
P78556	CCL20	Inflammation
P80098	CCL7	Inflammation
P80162	CXCL6	Inflammation
Q01151	CD83	Inflammation
Q01344	IL5RA	Inflammation
Q03403	TFF2	Inflammation
Q03405	PLAUR	Inflammation
Q03426	MVK	Inflammation
Q03431	PTH1R	Inflammation
Q04637	EIF4G1	Inflammation
Q04759	PRKCQ	Inflammation
Q05084	ICA1	Inflammation
Q06520	SULT2A1	Inflammation
Q07065	CKAP4	Inflammation
Q07325	CXCL9	Inflammation
Q08174	PCDH1	Inflammation
Q08334	IL10RB	Inflammation
Q0Z7S8	FABP9	Inflammation
Q12765	SCRN1	Inflammation
Q12778	FOXO1	Inflammation
Q12866	MERTK	Inflammation
Q12918	KLRB1	Inflammation
Q12933	TRAF2	Inflammation
Q12968	NFATC3	Inflammation
Q13007	IL24	Inflammation
Q13219	PAPPA	Inflammation
Q13232	NME3	Inflammation
Q13241	KLRD1	Inflammation
Q13261	IL15RA	Inflammation
Q13291	SLAMF1	Inflammation
Q13459	MYO9B	Inflammation
Q13478	IL18R1	Inflammation
Q13574	DGKZ	Inflammation
Q13651	IL10RA	Inflammation
Q14005	IL16	Inflammation
Q14116	IL18	Inflammation
Q14118	DAG1	Inflammation
Q14210	LY6D	Inflammation
Q14242	SELPLG	Inflammation
Q14435	GALNT3	Inflammation
Q14773	ICAM4	Inflammation
Q15109	AGER	Inflammation
Q15166	PON3	Inflammation
Q15389	ANGPT1	Inflammation
Q15517	CDSN	Inflammation
Q15661	TPSAB1	Inflammation
Q16363	LAMA4	Inflammation
Q16552	IL17A	Inflammation
Q16651	PRSS8	Inflammation
Q16698	DECR1	Inflammation
Q16719	KYNU	Inflammation
Q29980_Q29983	MICB_MICA	Inflammation
Q3KPI0	CEACAM21	Inflammation
Q4KMG0	CDON	Inflammation
Q5KU26	COLEC12	Inflammation
Q5R372	RABGAP1L	Inflammation
Q5T4W7	ARTN	Inflammation
Q5ZPR3	CD276	Inflammation
Q6DN72	FCRL6	Inflammation
Q6GTX8	LAIR1	Inflammation
Q6UB28	METAP1D	Inflammation
Q6UWV6	ENPP7	Inflammation
Q6UXB2	CXCL17	Inflammation
Q6UXB4	CLEC4G	Inflammation
Q6UXH1	CRELD2	Inflammation
Q6UXK5	LRRN1	Inflammation
Q6ZMH5	SLC39A5	Inflammation
Q6ZUJ8	PIK3AP1	Inflammation
Q7KYR7	BTN2A1	Inflammation
Q7L8A9	VASH1	Inflammation
Q7Z6M3	MILR1	Inflammation
Q7Z739	YTHDF3	Inflammation
Q8IU57	IFNLR1	Inflammation
Q8IVG5	SAMD9L	Inflammation
Q8IYS5	OSCAR	Inflammation
Q8N608	DPP10	Inflammation
Q8N6P7	IL22RA1	Inflammation
Q8N8S7	ENAH	Inflammation
Q8NDB2	BANK1	Inflammation
Q8NFT8	DNER	Inflammation
Q8NHJ6	LILRB4	Inflammation
Q8TAD2	IL17D	Inflammation
Q8TCS8	PNPT1	Inflammation
Q8TD46	CD200R1	Inflammation
Q8TEU8	WFIKKN2	Inflammation
Q8WTT0	CLEC4C	Inflammation
Q8WU39	MZB1	Inflammation
Q8WV07	LTO1	Inflammation
Q8WXD2	SCG3	Inflammation
Q8WXI8	CLEC4D	Inflammation
Q92484	SMPDL3A	Inflammation
Q92583	CCL17	Inflammation
Q92609	TBC1D5	Inflammation
Q92844	TANK	Inflammation
Q92956	TNFRSF14	Inflammation
Q969V3	NCLN	Inflammation
Q96AX2	RAB37	Inflammation
Q96DB9	FXYD5	Inflammation
Q96KG7	MEGF10	Inflammation
Q96LA5	FCRL2	Inflammation
Q96LC7	SIGLEC10	Inflammation
Q96P31	FCRL3	Inflammation
Q96PD4	IL17F	Inflammation
Q96PL1	SCGB3A2	Inflammation
Q96RJ3	TNFRSF13C	Inflammation
Q96SB3	PPP1R9B	Inflammation
Q99435	NELL2	Inflammation
Q99538	LGMN	Inflammation
Q99616	CCL13	Inflammation
Q99685	MGLL	Inflammation
Q99748	NRTN	Inflammation
Q99895	CTRC	Inflammation
Q99983	OMD	Inflammation
Q9BT73	PSMG3	Inflammation
Q9BU40	CHRDL1	Inflammation
Q9BXJ7	AMN	Inflammation
Q9BXN2	CLEC7A	Inflammation
Q9BY76	ANGPTL4	Inflammation
Q9BYZ8	REG4	Inflammation
Q9BZW8	CD244	Inflammation
Q9BZZ2	SIGLEC1	Inflammation
Q9C035	TRIM5	Inflammation
Q9GZT9	EGLN1	Inflammation
Q9H008	LHPP	Inflammation
Q9H0P0	NT5C3A	Inflammation
Q9H3U7	SMOC2	Inflammation
Q9H4D0	CLSTN2	Inflammation
Q9HB29	IL1RL2	Inflammation
Q9HBG7	LY9	Inflammation
Q9HC38	GLOD4	Inflammation
Q9HCB6	SPON1	Inflammation
Q9HCM2	PLXNA4	Inflammation
Q9HCU5	PREB	Inflammation
Q9HD26	GOPC	Inflammation
Q9NP70	AMBN	Inflammation
Q9NQ25	SLAMF7	Inflammation
Q9NQ30	ESM1	Inflammation
Q9NQ76	MEPE	Inflammation
Q9NR12	PDLIM7	Inflammation
Q9NRJ3	CCL28	Inflammation
Q9NRM6	IL17RB	Inflammation
Q9NWZ3	IRAK4	Inflammation
Q9NYY1	IL20	Inflammation
Q9NZC2	TREM2	Inflammation
Q9NZN5	ARHGEF12	Inflammation
Q9NZV1	CRIM1	Inflammation
Q9P0M4	IL17C	Inflammation
Q9UDT6	CLIP2	Inflammation
Q9UHC6	CNTNAP2	Inflammation
Q9UHF4	IL20RA	Inflammation
Q9UHX3	ADGRE2	Inflammation
Q9UIB8	CD84	Inflammation
Q9UII2	ATP5IF1	Inflammation
Q9UJA9	ENPP5	Inflammation
Q9UJU6	DBNL	Inflammation
Q9UKU9	ANGPTL2	Inflammation
Q9UKX5	ITGA11	Inflammation
Q9UMR7	CLEC4A	Inflammation
Q9UN19	DAPP1	Inflammation
Q9UNE0	EDAR	Inflammation
Q9UNK0	STX8	Inflammation
Q9UPV0	CEP164	Inflammation
Q9UQV4	LAMP3	Inflammation
Q9Y258	CCL26	Inflammation
Q9Y266	NUDC	Inflammation
Q9Y2J8	PADI2	Inflammation
Q9Y3D6	FIS1	Inflammation
Q9Y3P8	SIT1	Inflammation
Q9Y478	PRKAB1	Inflammation
Q9Y5A7	NUB1	Inflammation
Q9Y6K9	IKBKG	Inflammation
Q9Y6N7	ROBO1	Inflammation
Q9Y6Q6	TNFRSF11A	Inflammation

### Sheet: Table S12
Table S12. Final set of 1448 proteins which met quality control thresholds in all three experiments and were included in downstream analyses.
UNIPROT ID	PROTEIN SYMBOL	EXPLORE 384 PANEL
A1L4H1	SSC5D	Cardiometabolic
A6NI73	LILRA5	Cardiometabolic
NTproBNP	NTproBNP	Cardiometabolic
O00161	SNAP23	Cardiometabolic
O00533	CHL1	Cardiometabolic
O00584	RNASET2	Cardiometabolic
O14786	NRP1	Cardiometabolic
O14793	MSTN	Cardiometabolic
O14798	TNFRSF10C	Cardiometabolic
O14917	PCDH17	Cardiometabolic
O15031	PLXNB2	Cardiometabolic
O15354	GPR37	Cardiometabolic
O15467	CCL16	Cardiometabolic
O43186	CRX	Cardiometabolic
O43854	EDIL3	Cardiometabolic
O60496	DOK2	Cardiometabolic
O60635	TSPAN1	Cardiometabolic
O60664	PLIN3	Cardiometabolic
O75015	FCGR3B	Cardiometabolic
O75023	LILRB5	Cardiometabolic
O75326	SEMA7A	Cardiometabolic
O75340	PDCD6	Cardiometabolic
O75354	ENTPD6	Cardiometabolic
O75356	ENTPD5	Cardiometabolic
O75791	GRAP2	Cardiometabolic
O94903	PLPBP	Cardiometabolic
O95183	VAMP5	Cardiometabolic
O95445	APOM	Cardiometabolic
O95502	NPTXR	Cardiometabolic
O95544	NADK	Cardiometabolic
O95684	CEP43	Cardiometabolic
O95841	ANGPTL1	Cardiometabolic
O95988	TCL1B	Cardiometabolic
O95998	IL18BP	Cardiometabolic
O96017	CHEK2	Cardiometabolic
P00441	SOD1	Cardiometabolic
P00533	EGFR	Cardiometabolic
P00568	AK1	Cardiometabolic
P00740	F9	Cardiometabolic
P00750	PLAT	Cardiometabolic
P00797	REN	Cardiometabolic
P00915	CA1	Cardiometabolic
P01033	TIMP1	Cardiometabolic
P01034	CST3	Cardiometabolic
P01130	LDLR	Cardiometabolic
P01222	TSHB	Cardiometabolic
P01241	GH1	Cardiometabolic
P01589	IL2RA	Cardiometabolic
P02144	MB	Cardiometabolic
P02452	COL1A1	Cardiometabolic
P02462	COL4A1	Cardiometabolic
P02786	TFRC	Cardiometabolic
P03950	ANG	Cardiometabolic
P04054	PLA2G1B	Cardiometabolic
P04066	FUCA1	Cardiometabolic
P04070	PROC	Cardiometabolic
P04080	CSTB	Cardiometabolic
P04085	PDGFA	Cardiometabolic
P04275	VWF	Cardiometabolic
P04746	AMY2A	Cardiometabolic
P04792	HSPB1	Cardiometabolic
P05107	ITGB2	Cardiometabolic
P05121	SERPINE1	Cardiometabolic
P05362	ICAM1	Cardiometabolic
P05451	REG1A	Cardiometabolic
P05556	ITGB1	Cardiometabolic
P06681	C2	Cardiometabolic
P06858	LPL	Cardiometabolic
P07204	THBD	Cardiometabolic
P07339	CTSD	Cardiometabolic
P07359	GP1BA	Cardiometabolic
P07451	CA3	Cardiometabolic
P07478	PRSS2	Cardiometabolic
P07585	DCN	Cardiometabolic
P07711	CTSL	Cardiometabolic
P07858	CTSB	Cardiometabolic
P07911	UMOD	Cardiometabolic
P08118	MSMB	Cardiometabolic
P08174	CD55	Cardiometabolic
P08236	GUSB	Cardiometabolic
P08263	GSTA1	Cardiometabolic
P08319	ADH4	Cardiometabolic
P08571	CD14	Cardiometabolic
P08581	MET	Cardiometabolic
P08670	VIM	Cardiometabolic
P08709	F7	Cardiometabolic
P08833	IGFBP1	Cardiometabolic
P08887	IL6R	Cardiometabolic
P09093	CELA3A	Cardiometabolic
P09237	MMP7	Cardiometabolic
P09382	LGALS1	Cardiometabolic
P09417	QDPR	Cardiometabolic
P09467	FBP1	Cardiometabolic
P09496	CLTA	Cardiometabolic
P09525	ANXA4	Cardiometabolic
P09601	HMOX1	Cardiometabolic
P09619	PDGFRB	Cardiometabolic
P09668	CTSH	Cardiometabolic
P10451	SPP1	Cardiometabolic
P10586	PTPRF	Cardiometabolic
P10644	PRKAR1A	Cardiometabolic
P10646	TFPI	Cardiometabolic
P10721	KIT	Cardiometabolic
P12104	FABP2	Cardiometabolic
P12111	COL6A3	Cardiometabolic
P12318	FCGR2A	Cardiometabolic
P12724	RNASE3	Cardiometabolic
P12830	CDH1	Cardiometabolic
P13501	CCL5	Cardiometabolic
P13591	NCAM1	Cardiometabolic
P13598	ICAM2	Cardiometabolic
P13686	ACP5	Cardiometabolic
P13807	GYS1	Cardiometabolic
P13987	CD59	Cardiometabolic
P14543	NID1	Cardiometabolic
P14555	PLA2G2A	Cardiometabolic
P15085	CPA1	Cardiometabolic
P15086	CPB1	Cardiometabolic
P15090	FABP4	Cardiometabolic
P15144	ANPEP	Cardiometabolic
P15529	CD46	Cardiometabolic
P15907	ST6GAL1	Cardiometabolic
P16109	SELP	Cardiometabolic
P16112	ACAN	Cardiometabolic
P16234	PDGFRA	Cardiometabolic
P16581	SELE	Cardiometabolic
P16860	NPPB	Cardiometabolic
P17516	AKR1C4	Cardiometabolic
P17676	CEBPB	Cardiometabolic
P17813	ENG	Cardiometabolic
P17931	LGALS3	Cardiometabolic
P17936	IGFBP3	Cardiometabolic
P18065	IGFBP2	Cardiometabolic
P18428	LBP	Cardiometabolic
P18827	SDC1	Cardiometabolic
P19021	PAM	Cardiometabolic
P19022	CDH2	Cardiometabolic
P19320	VCAM1	Cardiometabolic
P19429	TNNI3	Cardiometabolic
P19957	PI3	Cardiometabolic
P19961	AMY2B	Cardiometabolic
P19971	TYMP	Cardiometabolic
P20023	CR2	Cardiometabolic
P20062	TCN2	Cardiometabolic
P20160	AZU1	Cardiometabolic
P20711	DDC	Cardiometabolic
P20718	GZMH	Cardiometabolic
P21246	PTN	Cardiometabolic
P21549	AGXT	Cardiometabolic
P21583	KITLG	Cardiometabolic
P21964	COMT	Cardiometabolic
P21980	TGM2	Cardiometabolic
P22748	CA4	Cardiometabolic
P23141	CES1	Cardiometabolic
P23284	PPIB	Cardiometabolic
P23526	AHCY	Cardiometabolic
P24158	PRTN3	Cardiometabolic
P24592	IGFBP6	Cardiometabolic
P24821	TNC	Cardiometabolic
P25445	FAS	Cardiometabolic
P25815	S100P	Cardiometabolic
P27352	CBLIF	Cardiometabolic
P27487	DPP4	Cardiometabolic
P30530	AXL	Cardiometabolic
P31146	CORO1A	Cardiometabolic
P31431	SDC4	Cardiometabolic
P31483	TIA1	Cardiometabolic
P31949	S100A11	Cardiometabolic
P31997	CEACAM8	Cardiometabolic
P32942	ICAM3	Cardiometabolic
P33151	CDH5	Cardiometabolic
P34947	GRK5	Cardiometabolic
P34998	CRHR1	Cardiometabolic
P35218	CA5A	Cardiometabolic
P35247	SFTPD	Cardiometabolic
P35443	THBS4	Cardiometabolic
P35590	TIE1	Cardiometabolic
P35754	GLRX	Cardiometabolic
P36222	CHI3L1	Cardiometabolic
P36952	SERPINB5	Cardiometabolic
P39060	COL18A1	Cardiometabolic
P40189	IL6ST	Cardiometabolic
P40225	THPO	Cardiometabolic
P40818	USP8	Cardiometabolic
P41159	LEP	Cardiometabolic
P41218	MNDA	Cardiometabolic
P41222	PTGDS	Cardiometabolic
P41236	PPP1R2	Cardiometabolic
P42574	CASP3	Cardiometabolic
P42785	PRCP	Cardiometabolic
P42830	CXCL5	Cardiometabolic
P43121	MCAM	Cardiometabolic
P46379	BAG6	Cardiometabolic
P46531	NOTCH1	Cardiometabolic
P48304	REG1B	Cardiometabolic
P48357	LEPR	Cardiometabolic
P48745	CCN3	Cardiometabolic
P48960	ADGRE5	Cardiometabolic
P49747	COMP	Cardiometabolic
P51161	FABP6	Cardiometabolic
P51693	APLP1	Cardiometabolic
P52789	HK2	Cardiometabolic
P52888	THOP1	Cardiometabolic
P54760	EPHB4	Cardiometabolic
P55058	PLTP	Cardiometabolic
P55082	MFAP3	Cardiometabolic
P55259	GP2	Cardiometabolic
P55285	CDH6	Cardiometabolic
P55774	CCL18	Cardiometabolic
P55808	XG	Cardiometabolic
P58546	MTPN	Cardiometabolic
P59665	DEFA1_DEFA1B	Cardiometabolic
P61978	HNRNPK	Cardiometabolic
P62736	ACTA2	Cardiometabolic
P78324	SIRPA	Cardiometabolic
P78380	OLR1	Cardiometabolic
P80188	LCN2	Cardiometabolic
P80370	DLK1	Cardiometabolic
P98160	HSPG2	Cardiometabolic
Q01638	IL1RL1	Cardiometabolic
Q01973	ROR1	Cardiometabolic
Q03154	ACY1	Cardiometabolic
Q03167	TGFBR3	Cardiometabolic
Q04760	GLO1	Cardiometabolic
Q05315	CLC	Cardiometabolic
Q06033	ITIH3	Cardiometabolic
Q06141	REG3A	Cardiometabolic
Q06418	TYRO3	Cardiometabolic
Q07108	CD69	Cardiometabolic
Q07507	DPT	Cardiometabolic
Q07654	TFF3	Cardiometabolic
Q12794	HYAL1	Cardiometabolic
Q12805	EFEMP1	Cardiometabolic
Q12860	CNTN1	Cardiometabolic
Q12864	CDH17	Cardiometabolic
Q12884	FAP	Cardiometabolic
Q12912	IRAG2	Cardiometabolic
Q13043	STK4	Cardiometabolic
Q13105	ZBTB17	Cardiometabolic
Q13158	FADD	Cardiometabolic
Q13231	CHIT1	Cardiometabolic
Q13275	SEMA3F	Cardiometabolic
Q13332	PTPRS	Cardiometabolic
Q13361	MFAP5	Cardiometabolic
Q13444	ADAM15	Cardiometabolic
Q13508	ART3	Cardiometabolic
Q13541	EIF4EBP1	Cardiometabolic
Q13740	ALCAM	Cardiometabolic
Q13822	ENPP2	Cardiometabolic
Q13867	BLMH	Cardiometabolic
Q14162	SCARF1	Cardiometabolic
Q14393	GAS6	Cardiometabolic
Q14515	SPARCL1	Cardiometabolic
Q14767	LTBP2	Cardiometabolic
Q14956	GPNMB	Cardiometabolic
Q15067	ACOX1	Cardiometabolic
Q15113	PCOLCE	Cardiometabolic
Q15165	PON2	Cardiometabolic
Q15485	FCN2	Cardiometabolic
Q15582	TGFBI	Cardiometabolic
Q15828	CST6	Cardiometabolic
Q15831	STK11	Cardiometabolic
Q15846	CLUL1	Cardiometabolic
Q16270	IGFBP7	Cardiometabolic
Q16619	CTF1	Cardiometabolic
Q16620	NTRK2	Cardiometabolic
Q16627	CCL14	Cardiometabolic
Q16663	CCL15	Cardiometabolic
Q16769	QPCT	Cardiometabolic
Q16773	KYAT1	Cardiometabolic
Q16820	MEP1B	Cardiometabolic
Q16853	AOC3	Cardiometabolic
Q53H82	LACTB2	Cardiometabolic
Q5VY43	PEAR1	Cardiometabolic
Q6EMK4	VASN	Cardiometabolic
Q6GTS8	PM20D1	Cardiometabolic
Q6PJW8	CNST	Cardiometabolic
Q6UWL2	SUSD1	Cardiometabolic
Q6WN34	CHRDL2	Cardiometabolic
Q76LX8	ADAMTS13	Cardiometabolic
Q76M96	CCDC80	Cardiometabolic
Q86U17	SERPINA11	Cardiometabolic
Q86VB7	CD163	Cardiometabolic
Q86VZ4	LRP11	Cardiometabolic
Q8IW75	SERPINA12	Cardiometabolic
Q8IZP9	ADGRG2	Cardiometabolic
Q8N1Q1	CA13	Cardiometabolic
Q8N423	LILRB2	Cardiometabolic
Q8NBP7	PCSK9	Cardiometabolic
Q8NC01	CLEC1A	Cardiometabolic
Q8NHL6	LILRB1	Cardiometabolic
Q8NHS0	DNAJB8	Cardiometabolic
Q8NI22	MCFD2	Cardiometabolic
Q8TDL5	BPIFB1	Cardiometabolic
Q8TE57	ADAMTS16	Cardiometabolic
Q8WTU2	SSC4D	Cardiometabolic
Q8WVQ1	CANT1	Cardiometabolic
Q8WX77	IGFBPL1	Cardiometabolic
Q92520	FAM3C	Cardiometabolic
Q92558	WASF1	Cardiometabolic
Q92692	NECTIN2	Cardiometabolic
Q92820	GGH	Cardiometabolic
Q92823	NRCAM	Cardiometabolic
Q969D9	TSLP	Cardiometabolic
Q969P0	IGSF8	Cardiometabolic
Q96A56	TP53INP1	Cardiometabolic
Q96AP7	ESAM	Cardiometabolic
Q96H15	TIMD4	Cardiometabolic
Q96KN2	CNDP1	Cardiometabolic
Q96LA6	FCRL1	Cardiometabolic
Q96N03	VSTM2L	Cardiometabolic
Q99523	SORT1	Cardiometabolic
Q99549	MPHOSPH8	Cardiometabolic
Q99650	OSMR	Cardiometabolic
Q99674	CGREF1	Cardiometabolic
Q99969	RARRES2	Cardiometabolic
Q99988	GDF15	Cardiometabolic
Q9BQB4	SOST	Cardiometabolic
Q9BQR3	PRSS27	Cardiometabolic
Q9BUD6	SPON2	Cardiometabolic
Q9BWV1	BOC	Cardiometabolic
Q9BXJ1	C1QTNF1	Cardiometabolic
Q9BYF1	ACE2	Cardiometabolic
Q9GZM7	TINAGL1	Cardiometabolic
Q9H1U4	MEGF9	Cardiometabolic
Q9H2A7	CXCL16	Cardiometabolic
Q9H5Y7	SLITRK6	Cardiometabolic
Q9H773	DCTPP1	Cardiometabolic
Q9H7M9	VSIR	Cardiometabolic
Q9HBB8	CDHR5	Cardiometabolic
Q9HD89	RETN	Cardiometabolic
Q9NNX6	CD209	Cardiometabolic
Q9NPY3	CD93	Cardiometabolic
Q9NQ79	CRTAC1	Cardiometabolic
Q9NQX5	NPDC1	Cardiometabolic
Q9NR28	DIABLO	Cardiometabolic
Q9NRD8	DUOX2	Cardiometabolic
Q9NRV9	HEBP1	Cardiometabolic
Q9NWQ8	PAG1	Cardiometabolic
Q9NY25	CLEC5A	Cardiometabolic
Q9NZK5	ADA2	Cardiometabolic
Q9UBP4	DKK3	Cardiometabolic
Q9UBR2	CTSZ	Cardiometabolic
Q9UBU3	GHRL	Cardiometabolic
Q9UEW3	MARCO	Cardiometabolic
Q9UGM5	FETUB	Cardiometabolic
Q9UHD0	IL19	Cardiometabolic
Q9UHL4	DPP7	Cardiometabolic
Q9UK05	GDF2	Cardiometabolic
Q9UKJ0	PILRB	Cardiometabolic
Q9UKL0	RCOR1	Cardiometabolic
Q9UKP3	ITGB1BP2	Cardiometabolic
Q9ULL4	PLXNB3	Cardiometabolic
Q9UM47	NOTCH3	Cardiometabolic
Q9UMF0	ICAM5	Cardiometabolic
Q9Y275	TNFSF13B	Cardiometabolic
Q9Y286	SIGLEC7	Cardiometabolic
Q9Y2B0	CNPY2	Cardiometabolic
Q9Y4L1	HYOU1	Cardiometabolic
Q9Y4X3	CCL27	Cardiometabolic
Q9Y5C1	ANGPTL3	Cardiometabolic
Q9Y5K6	CD2AP	Cardiometabolic
Q9Y5X1	SNX9	Cardiometabolic
B1AKI9	ISM1	Inflammation
O00175	CCL24	Inflammation
O00182	LGALS9	Inflammation
O00241	SIRPB1	Inflammation
O00253	AGRP	Inflammation
O00273	DFFA	Inflammation
O00300	TNFRSF11B	Inflammation
O00339	MATN2	Inflammation
O00468	AGRN	Inflammation
O00585	CCL21	Inflammation
O00626	CCL22	Inflammation
O14773	TPP1	Inflammation
O14788	TNFSF11	Inflammation
O14836	TNFRSF13B	Inflammation
O14867	BACH1	Inflammation
O14904	WNT9A	Inflammation
O15169	AXIN1	Inflammation
O15444	CCL25	Inflammation
O15455	TLR3	Inflammation
O43291	SPINT2	Inflammation
O43508	TNFSF12	Inflammation
O43561	LAT	Inflammation
O43597	SPRY2	Inflammation
O43598	DNPH1	Inflammation
O43639	NCK2	Inflammation
O43707	ACTN4	Inflammation
O43736	ITM2A	Inflammation
O43915	VEGFD	Inflammation
O60449	LY75	Inflammation
O60542	PSPN	Inflammation
O60575	SPINK4	Inflammation
O60880	SH2D1A	Inflammation
O60884	DNAJA2	Inflammation
O60934	NBN	Inflammation
O75077	ADAM23	Inflammation
O75462	CRLF1	Inflammation
O75475	PSIP1	Inflammation
O75563	SKAP2	Inflammation
O75888	TNFSF13	Inflammation
O76036	NCR1	Inflammation
O76038	SCGN	Inflammation
O76096	CST7	Inflammation
O94856	NFASC	Inflammation
O94992	HEXIM1	Inflammation
O95379	TNFAIP8	Inflammation
O95633	FSTL3	Inflammation
O95644	NFATC1	Inflammation
O95715	CXCL14	Inflammation
O95750	FGF19	Inflammation
O95760	IL33	Inflammation
O95866	MPIG6B	Inflammation
O95971	CD160	Inflammation
P00813	ADA	Inflammation
P01127	PDGFB	Inflammation
P01133	EGF	Inflammation
P01135	TGFA	Inflammation
P01137	TGFB1	Inflammation
P01374	LTA	Inflammation
P01375	TNF	Inflammation
P01579	IFNG	Inflammation
P01583	IL1A	Inflammation
P01584	IL1B	Inflammation
P01588	EPO	Inflammation
P01591	JCHAIN	Inflammation
P01730	CD4	Inflammation
P01903	HLA-DRA	Inflammation
P02745	C1QA	Inflammation
P02778	CXCL10	Inflammation
P03956	MMP1	Inflammation
P05112	IL4	Inflammation
P05113	IL5	Inflammation
P05231	IL6	Inflammation
P05412	JUN	Inflammation
P07148	FABP1	Inflammation
P08727	KRT19	Inflammation
P09038	FGF2	Inflammation
P09238	MMP10	Inflammation
P09326	CD48	Inflammation
P09341	CXCL1	Inflammation
P09603	CSF1	Inflammation
P09874	PARP1	Inflammation
P09919	CSF3	Inflammation
P0DMV8	HSPA1A	Inflammation
P10144	GZMB	Inflammation
P10145	CXCL8	Inflammation
P10147	CCL3	Inflammation
P11274	BCR	Inflammation
P11684	SCGB1A1	Inflammation
P12034	FGF5	Inflammation
P12532	CKMT1A_CKMT1B	Inflammation
P12544	GZMA	Inflammation
P12872	MLN	Inflammation
P13232	IL7	Inflammation
P13236	CCL4	Inflammation
P13693	TPT1	Inflammation
P13725	OSM	Inflammation
P13747	HLA-E	Inflammation
P14210	HGF	Inflammation
P14317	HCLS1	Inflammation
P14784	IL2RB	Inflammation
P15260	IFNGR1	Inflammation
P15291	B4GALT1	Inflammation
P15692	VEGFA	Inflammation
P16422	EPCAM	Inflammation
P16455	MGMT	Inflammation
P18510	IL1RN	Inflammation
P18564	ITGB6	Inflammation
P19256	CD58	Inflammation
P19474	TRIM21	Inflammation
P19801	AOC1	Inflammation
P19876	CXCL3	Inflammation
P19878	NCF2	Inflammation
P19883	FST	Inflammation
P20273	CD22	Inflammation
P20340	RAB6A	Inflammation
P20783	NTF3	Inflammation
P20809	IL11	Inflammation
P20849	COL9A1	Inflammation
P21709	EPHA1	Inflammation
P21860	ERBB3	Inflammation
P22301	IL10	Inflammation
P22304	IDS	Inflammation
P22466	GAL	Inflammation
P23229	ITGA6	Inflammation
P23582	NPPC	Inflammation
P24001	IL32	Inflammation
P24071	FCAR	Inflammation
P24387	CRHBP	Inflammation
P24394	IL4R	Inflammation
P25116	F2R	Inflammation
P25942	CD40	Inflammation
P26022	PTX3	Inflammation
P26951	IL3RA	Inflammation
P27540	ARNT	Inflammation
P27930	IL1R2	Inflammation
P28827	PTPRM	Inflammation
P28838	LAP3	Inflammation
P28845	HSD11B1	Inflammation
P29279	CCN2	Inflammation
P29350	PTPN6	Inflammation
P29460	IL12B	Inflammation
P29965	CD40LG	Inflammation
P30044	PRDX5	Inflammation
P30048	PRDX3	Inflammation
P30203	CD6	Inflammation
P30613	PKLR	Inflammation
P30838	ALDH3A1	Inflammation
P32456	GBP2	Inflammation
P32970	CD70	Inflammation
P33241	LSP1	Inflammation
P34896	SHMT1	Inflammation
P35225	IL13	Inflammation
P35613	BSG	Inflammation
P35625	TIMP3	Inflammation
P36941	LTBR	Inflammation
P36959	GMPR	Inflammation
P37235	HPCAL1	Inflammation
P40259	CD79B	Inflammation
P40933	IL15	Inflammation
P41217	CD200	Inflammation
P42575	CASP2	Inflammation
P42701	IL12RB1	Inflammation
P42702	LIFR	Inflammation
P42768	WAS	Inflammation
P43234	CTSO	Inflammation
P43489	TNFRSF4	Inflammation
P45984	MAPK9	Inflammation
P46109	CRKL	Inflammation
P47712	PLA2G4A	Inflammation
P48023	FASLG	Inflammation
P48061	CXCL12	Inflammation
P49763	PGF	Inflammation
P49771	FLT3LG	Inflammation
P50452	SERPINB8	Inflammation
P50591	TNFSF10	Inflammation
P50995	ANXA11	Inflammation
P51617	IRAK1	Inflammation
P51671	CCL11	Inflammation
P51888	PRELP	Inflammation
P52564	MAP2K6	Inflammation
P53634	CTSC	Inflammation
P54317	PNLIPRP2	Inflammation
P55145	MANF	Inflammation
P55773	CCL23	Inflammation
P56470	LGALS4	Inflammation
P57771	RGS8	Inflammation
P58294	PROK1	Inflammation
P60568	IL2	Inflammation
P63241	EIF5A	Inflammation
P68106	FKBP1B	Inflammation
P78310	CXADR	Inflammation
P78362	SRPK2	Inflammation
P78410	BTN3A2	Inflammation
P78556	CCL20	Inflammation
P80098	CCL7	Inflammation
P80162	CXCL6	Inflammation
Q01151	CD83	Inflammation
Q01344	IL5RA	Inflammation
Q03403	TFF2	Inflammation
Q03405	PLAUR	Inflammation
Q03426	MVK	Inflammation
Q03431	PTH1R	Inflammation
Q04637	EIF4G1	Inflammation
Q04759	PRKCQ	Inflammation
Q05084	ICA1	Inflammation
Q06520	SULT2A1	Inflammation
Q07065	CKAP4	Inflammation
Q07325	CXCL9	Inflammation
Q08174	PCDH1	Inflammation
Q08334	IL10RB	Inflammation
Q0Z7S8	FABP9	Inflammation
Q12765	SCRN1	Inflammation
Q12778	FOXO1	Inflammation
Q12866	MERTK	Inflammation
Q12918	KLRB1	Inflammation
Q12933	TRAF2	Inflammation
Q12968	NFATC3	Inflammation
Q13007	IL24	Inflammation
Q13219	PAPPA	Inflammation
Q13232	NME3	Inflammation
Q13241	KLRD1	Inflammation
Q13261	IL15RA	Inflammation
Q13291	SLAMF1	Inflammation
Q13459	MYO9B	Inflammation
Q13478	IL18R1	Inflammation
Q13574	DGKZ	Inflammation
Q13651	IL10RA	Inflammation
Q14005	IL16	Inflammation
Q14116	IL18	Inflammation
Q14118	DAG1	Inflammation
Q14210	LY6D	Inflammation
Q14242	SELPLG	Inflammation
Q14435	GALNT3	Inflammation
Q14773	ICAM4	Inflammation
Q15109	AGER	Inflammation
Q15166	PON3	Inflammation
Q15389	ANGPT1	Inflammation
Q15517	CDSN	Inflammation
Q15661	TPSAB1	Inflammation
Q16363	LAMA4	Inflammation
Q16552	IL17A	Inflammation
Q16651	PRSS8	Inflammation
Q16698	DECR1	Inflammation
Q16719	KYNU	Inflammation
Q29980_Q29983	MICB_MICA	Inflammation
Q3KPI0	CEACAM21	Inflammation
Q4KMG0	CDON	Inflammation
Q5KU26	COLEC12	Inflammation
Q5R372	RABGAP1L	Inflammation
Q5T4W7	ARTN	Inflammation
Q5ZPR3	CD276	Inflammation
Q6DN72	FCRL6	Inflammation
Q6GTX8	LAIR1	Inflammation
Q6UB28	METAP1D	Inflammation
Q6UWV6	ENPP7	Inflammation
Q6UXB2	CXCL17	Inflammation
Q6UXB4	CLEC4G	Inflammation
Q6UXH1	CRELD2	Inflammation
Q6UXK5	LRRN1	Inflammation
Q6ZMH5	SLC39A5	Inflammation
Q6ZUJ8	PIK3AP1	Inflammation
Q7KYR7	BTN2A1	Inflammation
Q7L8A9	VASH1	Inflammation
Q7Z6M3	MILR1	Inflammation
Q7Z739	YTHDF3	Inflammation
Q8IU57	IFNLR1	Inflammation
Q8IVG5	SAMD9L	Inflammation
Q8IYS5	OSCAR	Inflammation
Q8N608	DPP10	Inflammation
Q8N6P7	IL22RA1	Inflammation
Q8N8S7	ENAH	Inflammation
Q8NDB2	BANK1	Inflammation
Q8NFT8	DNER	Inflammation
Q8NHJ6	LILRB4	Inflammation
Q8TAD2	IL17D	Inflammation
Q8TCS8	PNPT1	Inflammation
Q8TD46	CD200R1	Inflammation
Q8TEU8	WFIKKN2	Inflammation
Q8WTT0	CLEC4C	Inflammation
Q8WU39	MZB1	Inflammation
Q8WV07	LTO1	Inflammation
Q8WXD2	SCG3	Inflammation
Q8WXI8	CLEC4D	Inflammation
Q92484	SMPDL3A	Inflammation
Q92583	CCL17	Inflammation
Q92609	TBC1D5	Inflammation
Q92844	TANK	Inflammation
Q92956	TNFRSF14	Inflammation
Q969V3	NCLN	Inflammation
Q96AX2	RAB37	Inflammation
Q96DB9	FXYD5	Inflammation
Q96KG7	MEGF10	Inflammation
Q96LA5	FCRL2	Inflammation
Q96LC7	SIGLEC10	Inflammation
Q96P31	FCRL3	Inflammation
Q96PD4	IL17F	Inflammation
Q96PL1	SCGB3A2	Inflammation
Q96RJ3	TNFRSF13C	Inflammation
Q96SB3	PPP1R9B	Inflammation
Q99435	NELL2	Inflammation
Q99538	LGMN	Inflammation
Q99616	CCL13	Inflammation
Q99748	NRTN	Inflammation
Q99895	CTRC	Inflammation
Q99983	OMD	Inflammation
Q9BT73	PSMG3	Inflammation
Q9BU40	CHRDL1	Inflammation
Q9BXJ7	AMN	Inflammation
Q9BXN2	CLEC7A	Inflammation
Q9BY76	ANGPTL4	Inflammation
Q9BYZ8	REG4	Inflammation
Q9BZW8	CD244	Inflammation
Q9BZZ2	SIGLEC1	Inflammation
Q9C035	TRIM5	Inflammation
Q9GZT9	EGLN1	Inflammation
Q9H008	LHPP	Inflammation
Q9H0P0	NT5C3A	Inflammation
Q9H3U7	SMOC2	Inflammation
Q9H4D0	CLSTN2	Inflammation
Q9HB29	IL1RL2	Inflammation
Q9HBG7	LY9	Inflammation
Q9HC38	GLOD4	Inflammation
Q9HCB6	SPON1	Inflammation
Q9HCM2	PLXNA4	Inflammation
Q9HCU5	PREB	Inflammation
Q9HD26	GOPC	Inflammation
Q9NP70	AMBN	Inflammation
Q9NQ25	SLAMF7	Inflammation
Q9NQ30	ESM1	Inflammation
Q9NQ76	MEPE	Inflammation
Q9NR12	PDLIM7	Inflammation
Q9NRJ3	CCL28	Inflammation
Q9NRM6	IL17RB	Inflammation
Q9NWZ3	IRAK4	Inflammation
Q9NYY1	IL20	Inflammation
Q9NZC2	TREM2	Inflammation
Q9NZN5	ARHGEF12	Inflammation
Q9NZV1	CRIM1	Inflammation
Q9P0M4	IL17C	Inflammation
Q9UDT6	CLIP2	Inflammation
Q9UHC6	CNTNAP2	Inflammation
Q9UHF4	IL20RA	Inflammation
Q9UHX3	ADGRE2	Inflammation
Q9UIB8	CD84	Inflammation
Q9UII2	ATP5IF1	Inflammation
Q9UJA9	ENPP5	Inflammation
Q9UJU6	DBNL	Inflammation
Q9UKU9	ANGPTL2	Inflammation
Q9UKX5	ITGA11	Inflammation
Q9UMR7	CLEC4A	Inflammation
Q9UN19	DAPP1	Inflammation
Q9UNE0	EDAR	Inflammation
Q9UNK0	STX8	Inflammation
Q9UPV0	CEP164	Inflammation
Q9UQV4	LAMP3	Inflammation
Q9Y258	CCL26	Inflammation
Q9Y266	NUDC	Inflammation
Q9Y2J8	PADI2	Inflammation
Q9Y3D6	FIS1	Inflammation
Q9Y3P8	SIT1	Inflammation
Q9Y478	PRKAB1	Inflammation
Q9Y5A7	NUB1	Inflammation
Q9Y6K9	IKBKG	Inflammation
Q9Y6N7	ROBO1	Inflammation
Q9Y6Q6	TNFRSF11A	Inflammation
A1E959	ODAM	Neurology
O00214	LGALS8	Neurology
O00220	TNFRSF10A	Neurology
O00308	WWP2	Neurology
O00399	DCTN6	Neurology
O00559	EBAG9	Neurology
O14523	C2CD2L	Neurology
O14579	COPE	Neurology
O14594	NCAN	Neurology
O14618	CCS	Neurology
O14625	CXCL11	Neurology
O14737	PDCD5	Neurology
O14763	TNFRSF10B	Neurology
O14944	EREG	Neurology
O15117	FYB1	Neurology
O15197	EPHB6	Neurology
O15232	MATN3	Neurology
O15389	SIGLEC5	Neurology
O15394	NCAM2	Neurology
O15496	PLA2G10	Neurology
O43155	FLRT2	Neurology
O43278	SPINT1	Neurology
O43505	B4GAT1	Neurology
O43557	TNFSF14	Neurology
O43927	CXCL13	Neurology
O60240	PLIN1	Neurology
O60242	ADGRB3	Neurology
O60462	NRP2	Neurology
O60609	GFRA3	Neurology
O75509	TNFRSF21	Neurology
O76061	STC2	Neurology
O76070	SNCG	Neurology
O76076	CCN5	Neurology
O94779	CNTN5	Neurology
O94813	SLIT2	Neurology
O94907	DKK1	Neurology
O95256	IL18RAP	Neurology
O95407	TNFRSF6B	Neurology
O95466	FMNL1	Neurology
O95630	STAMBP	Neurology
O95727	CRTAM	Neurology
O95817	BAG3	Neurology
O95994	AGR2	Neurology
O96013	PAK4	Neurology
P00352	ALDH1A1	Neurology
P00749	PLAU	Neurology
P00918	CA2	Neurology
P00995	SPINK1	Neurology
P01138	NGF	Neurology
P01178	OXT	Neurology
P01236	PRL	Neurology
P01258	CALCA	Neurology
P01732	CD8A	Neurology
P01833	PIGR	Neurology
P02533	KRT14	Neurology
P02749	APOH	Neurology
P02771	AFP	Neurology
P04118	CLPS	Neurology
P04155	TFF1	Neurology
P04179	SOD2	Neurology
P04216	THY1	Neurology
P04233	CD74	Neurology
P05060	CHGB	Neurology
P05067	APP	Neurology
P05164	MPO	Neurology
P05455	SSB	Neurology
P06733	ENO1	Neurology
P06734	FCER2	Neurology
P06748	NPM1	Neurology
P07108	DBI	Neurology
P07196	NEFL	Neurology
P07306	ASGR1	Neurology
P07741	APRT	Neurology
P08134	RHOC	Neurology
P08254	MMP3	Neurology
P08648	ITGA5	Neurology
P08758	ANXA5	Neurology
P08962	CD63	Neurology
P09104	ENO2	Neurology
P09211	GSTP1	Neurology
P09466	PAEP	Neurology
P09769	FGR	Neurology
P10636	MAPT	Neurology
P11215	ITGAM	Neurology
P11717	IGF2R	Neurology
P12081	HARS1	Neurology
P12429	ANXA3	Neurology
P12644	BMP4	Neurology
P13385	TDGF1	Neurology
P13473	LAMP2	Neurology
P13500	CCL2	Neurology
P13611	VCAN	Neurology
P13647	KRT5	Neurology
P14174	MIF	Neurology
P14207	FOLR2	Neurology
P14209	CD99	Neurology
P14384	CPM	Neurology
P14625	HSP90B1	Neurology
P14778	IL1R1	Neurology
P14780	MMP9	Neurology
P14868	DARS1	Neurology
P15018	LIF	Neurology
P15151	PVR	Neurology
P15289	ARSA	Neurology
P15311	EZR	Neurology
P15336	ATF2	Neurology
P15509	CSF2RA	Neurology
P16278	GLB1	Neurology
P16284	PECAM1	Neurology
P16444	DPEP1	Neurology
P16871	IL7R	Neurology
P17405	SMPD1	Neurology
P17538	CTRB1	Neurology
P18031	PTPN1	Neurology
P19438	TNFRSF1A	Neurology
P19440	GGT1	Neurology
P20333	TNFRSF1B	Neurology
P20774	OGN	Neurology
P20936	RASA1	Neurology
P21217_Q11128	FUT3_FUT5	Neurology
P21757	MSR1	Neurology
P22079	LPO	Neurology
P22105	TNXB	Neurology
P22223	CDH3	Neurology
P22676	CALB2	Neurology
P22692	IGFBP4	Neurology
P22749	GNLY	Neurology
P22894	MMP8	Neurology
P23276	KEL	Neurology
P23280	CA6	Neurology
P23381	WARS	Neurology
P23588	EIF4B	Neurology
P25774	CTSS	Neurology
P26440	IVD	Neurology
P28325	CST5	Neurology
P28799	GRN	Neurology
P28906	CD34	Neurology
P28908	TNFRSF8	Neurology
P29218	IMPA1	Neurology
P29466	CASP1	Neurology
P29474	NOS3	Neurology
P29475	NOS1	Neurology
P30039	PBLD	Neurology
P30043	BLVRB	Neurology
P30086	PEBP1	Neurology
P30519	HMOX2	Neurology
P30533	LRPAP1	Neurology
P30740	SERPINB1	Neurology
P31948	STIP1	Neurology
P35237	SERPINB6	Neurology
P35442	THBS2	Neurology
P36269	GGT5	Neurology
P37023	ACVRL1	Neurology
P38484	IFNGR2	Neurology
P39905	GDNF	Neurology
P40222	TXLNA	Neurology
P41208	CETN2	Neurology
P42892	ECE1	Neurology
P45452	MMP13	Neurology
P48047	ATP5PO	Neurology
P48052	CPA2	Neurology
P48740	MASP1	Neurology
P49023	PXN	Neurology
P49789	FHIT	Neurology
P50135	HNMT	Neurology
P50225	SULT1A1	Neurology
P50453	SERPINB9	Neurology
P50895	BCAM	Neurology
P51452	DUSP3	Neurology
P51531	SMARCA2	Neurology
P52798	EFNA4	Neurology
P52823	STC1	Neurology
P52943	CRIP2	Neurology
P53539	FOSB	Neurology
P53582	METAP1	Neurology
P53985	SLC16A1	Neurology
P55103	INHBC	Neurology
P55291	CDH15	Neurology
P56279	TCL1A	Neurology
P57087	JAM2	Neurology
P58417	NXPH1	Neurology
P60484	PTEN	Neurology
P61244	MAX	Neurology
P63098	PPP3R1	Neurology
P63313	TMSB10	Neurology
P78325	ADAM8	Neurology
P78333	GPC5	Neurology
P78423	CX3CL1	Neurology
P78560	CRADD	Neurology
Q01469	FABP5	Neurology
Q02083	NAAA	Neurology
Q02487	DSC2	Neurology
Q02643	GHRHR	Neurology
Q02747	GUCA2A	Neurology
Q02790	FKBP4	Neurology
Q03393	PTS	Neurology
Q04900	CD164	Neurology
Q06323	PSME1	Neurology
Q06830	PRDX1	Neurology
Q07011	TNFRSF9	Neurology
Q07812	BAX	Neurology
Q08345	DDR1	Neurology
Q08431	MFGE8	Neurology
Q08629	SPOCK1	Neurology
Q08708	CD300C	Neurology
Q10588	BST1	Neurology
Q10589	BST2	Neurology
Q13093	PLA2G7	Neurology
Q13308	PTK7	Neurology
Q13426	XRCC4	Neurology
Q13451	FKBP5	Neurology
Q14108	SCARB2	Neurology
Q14112	NID2	Neurology
Q14126	DSG2	Neurology
Q14696	MESD	Neurology
Q14739	LBR	Neurology
Q15043	SLC39A14	Neurology
Q15126	PMVK	Neurology
Q15155	NOMO1	Neurology
Q15633	TARBP2	Neurology
Q15814	TBCC	Neurology
Q15818	NPTX1	Neurology
Q16288	NTRK3	Neurology
Q16740	CLPP	Neurology
Q16762	TST	Neurology
Q16864	ATP6V1F	Neurology
Q16881	TXNRD1	Neurology
Q2MKA7	RSPO1	Neurology
Q2TAL6	VWC2	Neurology
Q4LE39	ARID4B	Neurology
Q53H47	SETMAR	Neurology
Q5JZY3	EPHA10	Neurology
Q5T2D2	TREML2	Neurology
Q6ISS4	LAIR2	Neurology
Q6NW40	RGMB	Neurology
Q6P1M0	SLC27A4	Neurology
Q6P1N0	CC2D1A	Neurology
Q6P4E1	GOLM2	Neurology
Q6PIL6	KCNIP4	Neurology
Q6UWL6	KIRREL2	Neurology
Q6UX15	LAYN	Neurology
Q6UX27	VSTM1	Neurology
Q6UXG3	CD300LG	Neurology
Q6UXH9	PAMR1	Neurology
Q6UXK2	ISLR2	Neurology
Q6XZF7	DNMBP	Neurology
Q6YHK3	CD109	Neurology
Q6ZMC9	SIGLEC15	Neurology
Q6ZMJ2	SCARA5	Neurology
Q6ZMJ4	IL34	Neurology
Q86T13	CLEC14A	Neurology
Q86VW0	SESTD1	Neurology
Q86WV1	SKAP1	Neurology
Q86Z14	KLB	Neurology
Q8IU54	IFNL1	Neurology
Q8IUN9	CLEC10A	Neurology
Q8IWV2	CNTN4	Neurology
Q8N149	LILRA2	Neurology
Q8N2G4	LYPD1	Neurology
Q8N474	SFRP1	Neurology
Q8N6Q3	CD177	Neurology
Q8NBI3	DRAXIN	Neurology
Q8NBJ7	SUMF2	Neurology
Q8NBS9	TXNDC5	Neurology
Q8NFP4	MDGA1	Neurology
Q8TCT1	PHOSPHO1	Neurology
Q8TCZ2	CD99L2	Neurology
Q8TDQ0	HAVCR2	Neurology
Q8WTV0	SCARB1	Neurology
Q8WUW1	BRK1	Neurology
Q8WV92	MITD1	Neurology
Q8WWN9	IPCEF1	Neurology
Q92597	NDRG1	Neurology
Q92752	TNR	Neurology
Q92765	FRZB	Neurology
Q92851	CASP10	Neurology
Q92854	SEMA4D	Neurology
Q92917	GPKOW	Neurology
Q92932	PTPRN2	Neurology
Q969Z4	RELT	Neurology
Q96B36	AKT1S1	Neurology
Q96B86	RGMA	Neurology
Q96CD2	PPCDC	Neurology
Q96F46	IL17RA	Neurology
Q96FE7	PIK3IP1	Neurology
Q96FQ6	S100A16	Neurology
Q96GP6	SCARF2	Neurology
Q96GW7	BCAN	Neurology
Q96IU4	ABHD14B	Neurology
Q96NZ8	WFIKKN1	Neurology
Q96PP9	GBP4	Neurology
Q96RD9	FCRL5	Neurology
Q99426	TBCB	Neurology
Q99497	PARK7	Neurology
Q99727	TIMP4	Neurology
Q99731	CCL19	Neurology
Q99972	MYOC	Neurology
Q9BRF8	CPPED1	Neurology
Q9BS40	LXN	Neurology
Q9BW30	TPPP3	Neurology
Q9BXS1	IDI2	Neurology
Q9BYC5	FUT8	Neurology
Q9BZM5	ULBP2	Neurology
Q9H0C8	ILKAP	Neurology
Q9H1C3	GLT8D2	Neurology
Q9H2W6	MRPL46	Neurology
Q9H3R2	MUC13	Neurology
Q9H3S3	TMPRSS5	Neurology
Q9H446	RWDD1	Neurology
Q9H477	RBKS	Neurology
Q9H5V8	CDCP1	Neurology
Q9HA65	TBC1D17	Neurology
Q9HAN9	NMNAT1	Neurology
Q9HAW4	CLSPN	Neurology
Q9HCK4	ROBO2	Neurology
Q9HCN6	GP6	Neurology
Q9HD42	CHMP1A	Neurology
Q9NP79	VTA1	Neurology
Q9NPH3	IL1RAP	Neurology
Q9NPH6	OBP2B	Neurology
Q9NQ38	SPINK5	Neurology
Q9NQ88	TIGAR	Neurology
Q9NR71	ASAH2	Neurology
Q9NRG1	PRTFDC1	Neurology
Q9NRW1	RAB6B	Neurology
Q9NS71	GKN1	Neurology
Q9NSK7	C19orf12	Neurology
Q9NXA8	SIRT5	Neurology
Q9NZD4	AHSP	Neurology
Q9NZQ7	CD274	Neurology
Q9P0K1	ADAM22	Neurology
Q9P126	CLEC1B	Neurology
Q9P232	CNTN3	Neurology
Q9UBB4	ATXN10	Neurology
Q9UBT3	DKK4	Neurology
Q9UBW5	BIN2	Neurology
Q9UGT4	SUSD2	Neurology
Q9UHV9	PFDN2	Neurology
Q9UJ72	ANXA10	Neurology
Q9UJY5	GGA1	Neurology
Q9UK53	ING1	Neurology
Q9UKJ1	PILRA	Neurology
Q9UKK9	NUDT5	Neurology
Q9UKV5	AMFR	Neurology
Q9UL46	PSME2	Neurology
Q9UM07	PADI4	Neurology
Q9UNZ2	NSFL1C	Neurology
Q9UPY6	WASF3	Neurology
Q9Y240	CLEC11A	Neurology
Q9Y279	VSIG4	Neurology
Q9Y2V2	CARHSP1	Neurology
Q9Y2W6	TDRKH	Neurology
Q9Y4K4	MAP4K5	Neurology
Q9Y5P4	CERT	Neurology
Q9Y624	F11R	Neurology
Q9Y680	FKBP7	Neurology
Q9Y6D9	MAD1L1	Neurology
Q9Y6E0	STK24	Neurology
Q9Y6Y9	LY96	Neurology
A4D1B5	GSAP	Oncology
O00186	STXBP3	Oncology
O00221	NFKBIE	Oncology
O00233	PSMD9	Oncology
O00244	ATOX1	Oncology
O00292	LEFTY2	Oncology
O00451	GFRA2	Oncology
O00548	DLL1	Oncology
O00592	PODXL	Oncology
O00622	CCN1	Oncology
O00748	CES2	Oncology
O14558	HSPB6	Oncology
O14662	STX16	Oncology
O14713	ITGB1BP1	Oncology
O14828	SCAMP3	Oncology
O14964	HGS	Oncology
O14974	PPP1R12A	Oncology
O15116	LSM1	Oncology
O15123	ANGPT2	Oncology
O15263	DEFB4A_DEFB4B	Oncology
O15357	INPPL1	Oncology
O43240	KLK10	Oncology
O43464	HTRA2	Oncology
O43524	FOXO3	Oncology
O43570	CA12	Oncology
O43699	SIGLEC6	Oncology
O43715	TRIAP1	Oncology
O43752	STX6	Oncology
O43895	XPNPEP2	Oncology
O60243	HS6ST1	Oncology
O60259	KLK8	Oncology
O60760	HPGDS	Oncology
O60763	USO1	Oncology
O60825	PFKFB2	Oncology
O60828	PQBP1	Oncology
O60907	TBL1X	Oncology
O60911	CTSV	Oncology
O75054	IGSF3	Oncology
O75144	ICOSLG	Oncology
O75380	NDUFS6	Oncology
O75493	CA11	Oncology
O75569	PRKRA	Oncology
O75629	CREG1	Oncology
O75695	RP2	Oncology
O75787	ATP6AP2	Oncology
O94760	DDAH1	Oncology
O95274	LYPD3	Oncology
O95388	CCN4	Oncology
O95498	VNN2	Oncology
O95721	SNAP29	Oncology
O95786	DDX58	Oncology
O95831	AIFM1	Oncology
P00519	ABL1	Oncology
P01229	LHB	Oncology
P01242	GH2	Oncology
P01275	GCG	Oncology
P01298	PPY	Oncology
P01303	NPY	Oncology
P02760	AMBP	Oncology
P04626	ERBB2	Oncology
P04637	TP53	Oncology
P05089	ARG1	Oncology
P05187	ALPP	Oncology
P05783	KRT18	Oncology
P05937	CALB1	Oncology
P06127	CD5	Oncology
P06731	CEACAM5	Oncology
P06756	ITGAV	Oncology
P06850	CRH	Oncology
P06870	KLK1	Oncology
P07237	P4HB	Oncology
P07332	FES	Oncology
P07947	YES1	Oncology
P07948	LYN	Oncology
P07949	RET	Oncology
P08069	IGF1R	Oncology
P08397	HMBS	Oncology
P08473	MME	Oncology
P09105	HBQ1	Oncology
P09110	ACAA1	Oncology
P09486	SPARC	Oncology
P09758	TACSTD2	Oncology
P09958	FURIN	Oncology
P09960	LTA4H	Oncology
P0CG37	CFC1	Oncology
P10606	COX5B	Oncology
P10747	CD28	Oncology
P12931	SRC	Oncology
P13521	SCG2	Oncology
P13688	CEACAM1	Oncology
P13726	F3	Oncology
P14136	GFAP	Oncology
P15121	AKR1B1	Oncology
P15328	FOLR1	Oncology
P15514	AREG	Oncology
P15848	ARSB	Oncology
P16562	CRISP2	Oncology
P16870	CPE	Oncology
P17948	FLT1	Oncology
P18084	ITGB5	Oncology
P18627	LAG3	Oncology
P20138	CD33	Oncology
P20472	PVALB	Oncology
P20851	C4BPB	Oncology
P21589	NT5E	Oncology
P21741	MDK	Oncology
P21802	FGFR2	Oncology
P21810	BGN	Oncology
P22307	SCP2	Oncology
P23515	OMG	Oncology
P25685	DNAJB1	Oncology
P25786	PSMA1	Oncology
P26010	ITGB7	Oncology
P26447	S100A4	Oncology
P26842	CD27	Oncology
P27695	APEX1	Oncology
P28907	CD38	Oncology
P29017	CD1C	Oncology
P29317	EPHA2	Oncology
P29459_P29460	IL12A_IL12B	Oncology
P30041	PRDX6	Oncology
P30260	CDC27	Oncology
P31350	RRM2	Oncology
P31994	FCGR2B	Oncology
P32004	L1CAM	Oncology
P32926	DSG3	Oncology
P34130	NTF4	Oncology
P35052	GPC1	Oncology
P35070	BTC	Oncology
P35318	ADM	Oncology
P35475	IDUA	Oncology
P35637	FUS	Oncology
P35813	PPM1A	Oncology
P35916	FLT4	Oncology
P35968	KDR	Oncology
P36888	FLT3	Oncology
P37108	SRP14	Oncology
P37173	TGFBR2	Oncology
P38936	CDKN1A	Oncology
P39748	FEN1	Oncology
P39900	MMP12	Oncology
P40121	CAPG	Oncology
P40198	CEACAM3	Oncology
P41271	NBL1	Oncology
P41439	FOLR3	Oncology
P41586	ADCYAP1R1	Oncology
P42331	ARHGAP25	Oncology
P42658	DPP6	Oncology
P43490	NAMPT	Oncology
P43628	KIR2DL3	Oncology
P43629	KIR3DL1	Oncology
P46060	RANGAP1	Oncology
P47929	LGALS7_LGALS7B	Oncology
P47992	XCL1	Oncology
P48307	TFPI2	Oncology
P48643	CCT5	Oncology
P49441	INPP1	Oncology
P49767	VEGFC	Oncology
P49788	RARRES1	Oncology
P50120	RBP2	Oncology
P50579	METAP2	Oncology
P50583	NUDT2	Oncology
P50749	RASSF2	Oncology
P51580	TPMT	Oncology
P51692	STAT5B	Oncology
P51858	HDGF	Oncology
P54727	RAD23B	Oncology
P55008	AIF1	Oncology
P55039	DRG2	Oncology
P55273	CDKN2D	Oncology
P55789	GFER	Oncology
P56159	GFRA1	Oncology
P58499	FAM3B	Oncology
P61218	POLR2F	Oncology
P62166	NCS1	Oncology
P78552	IL13RA1	Oncology
P80075	CCL8	Oncology
P80303	NUCB2	Oncology
P80511	S100A12	Oncology
P82980	RBP5	Oncology
P98073	TMPRSS15	Oncology
P98082	DAB2	Oncology
Q00796	SORD	Oncology
Q02246	CNTN2	Oncology
Q02742	GCNT1	Oncology
Q02763	TEK	Oncology
Q05516	ZBTB16	Oncology
Q06787	FMR1	Oncology
Q07954	LRP1	Oncology
Q07960	ARHGAP1	Oncology
Q08AG7	MZT1	Oncology
Q10471	GALNT2	Oncology
Q11201	ST3GAL1	Oncology
Q12846	STX4	Oncology
Q13145	BAMBI	Oncology
Q13421	MSLN	Oncology
Q13490	BIRC2	Oncology
Q13561	DCTN2	Oncology
Q13576	IQGAP2	Oncology
Q14203	DCTN1	Oncology
Q14241	ELOA	Oncology
Q14508	WFDC2	Oncology
Q14512	FGFBP1	Oncology
Q14790	CASP8	Oncology
Q15116	PDCD1	Oncology
Q15303	ERBB4	Oncology
Q15427	SF3B4	Oncology
Q15797	SMAD1	Oncology
Q16543	CDC37	Oncology
Q16595	FXN	Oncology
Q16653	MOG	Oncology
Q16674	MIA	Oncology
Q16772	GSTA3	Oncology
Q16775	HAGH	Oncology
Q16790	CA9	Oncology
Q2VWP7	PRTG	Oncology
Q3B7J2	GFOD2	Oncology
Q496F6	CD300E	Oncology
Q49AH0	CDNF	Oncology
Q5JTD0	TJAP1	Oncology
Q5VIR6	VPS53	Oncology
Q6BAA4	FCRLB	Oncology
Q6EIG7	CLEC6A	Oncology
Q6FI81	CIAPIN1	Oncology
Q6NXT1	ANKRD54	Oncology
Q6P2H3	CEP85	Oncology
Q6PCB0	VWA1	Oncology
Q6PGN9	PSRC1	Oncology
Q6UWN8	SPINK6	Oncology
Q6UWW8	CES3	Oncology
Q6UX82	LYPD8	Oncology
Q6UXD5	SEZ6L2	Oncology
Q7L5N7	LPCAT2	Oncology
Q7L5Y9	MAEA	Oncology
Q7LG56	RRM2B	Oncology
Q7Z434	MAVS	Oncology
Q7Z4W1	DCXR	Oncology
Q7Z5A7	TAFA5	Oncology
Q7Z5L0	VMO1	Oncology
Q7Z5R6	APBB1IP	Oncology
Q7Z6M1	RABEPK	Oncology
Q7Z7D3	VTCN1	Oncology
Q86SF2	GALNT7	Oncology
Q86SJ2	AMIGO2	Oncology
Q86SJ6	DSG4	Oncology
Q86SR1	GALNT10	Oncology
Q86WD7	SERPINA9	Oncology
Q8IUK5	PLXDC1	Oncology
Q8IWL1	SFTPA2	Oncology
Q8IWL2	SFTPA1	Oncology
Q8IX05	CD302	Oncology
Q8IXJ6	SIRT2	Oncology
Q8N129	CNPY4	Oncology
Q8N386	LRRC25	Oncology
Q8N5S9	CAMKK1	Oncology
Q8N9I9	DTX3	Oncology
Q8NBZ7	UXS1	Oncology
Q8NCC3	PLA2G15	Oncology
Q8NEZ2	VPS37A	Oncology
Q8TD06	AGR3	Oncology
Q8TDQ1	CD300LF	Oncology
Q8TE58	ADAMTS15	Oncology
Q8WUX2	CHAC2	Oncology
Q8WWY7	WFDC12	Oncology
Q8WXI7	MUC16	Oncology
Q8WYN0	ATG4A	Oncology
Q92832	NELL1	Oncology
Q92876	KLK6	Oncology
Q92982	NINJ1	Oncology
Q96D42	HAVCR1	Oncology
Q96DU3	SLAMF6	Oncology
Q96EK5	KIFBP	Oncology
Q96I15	SCLY	Oncology
Q96I82	KAZALD1	Oncology
Q96J42	TXNDC15	Oncology
Q96JA1	LRIG1	Oncology
Q96NA2	RILP	Oncology
Q96NB1	CEP20	Oncology
Q96NY8	NECTIN4	Oncology
Q96PD2	DCBLD2	Oncology
Q96PQ0	SORCS2	Oncology
Q96RT1	ERBIN	Oncology
Q96SM3	CPXM1	Oncology
Q99075	HBEGF	Oncology
Q99536	VAT1	Oncology
Q99683	MAP3K5	Oncology
Q99717	SMAD5	Oncology
Q99795	GPA33	Oncology
Q9BQ51	PDCD1LG2	Oncology
Q9BS26	ERP44	Oncology
Q9BSG5	RTBDN	Oncology
Q9BSL1	UBAC1	Oncology
Q9BSW2	CRACR2A	Oncology
Q9BTE6	AARSD1	Oncology
Q9BUE0	MED18	Oncology
Q9BXY4	RSPO3	Oncology
Q9BYE9	CDHR2	Oncology
Q9BYH1	SEZ6L	Oncology
Q9BZR6	RTN4R	Oncology
Q9C005	DPY30	Oncology
Q9C0C4	SEMA4C	Oncology
Q9GZV9	FGF23	Oncology
Q9GZY6	LAT2	Oncology
Q9H156	SLITRK2	Oncology
Q9H3G5	CPVL	Oncology
Q9H4A9	DPEP2	Oncology
Q9H4F8	SMOC1	Oncology
Q9H4P4	RNF41	Oncology
Q9H6B4	CLMP	Oncology
Q9H6S3	EPS8L2	Oncology
Q9H8J5	MANSC1	Oncology
Q9HAT2	SIAE	Oncology
Q9HAV5	EDA2R	Oncology
Q9HAV7	GRPEL1	Oncology
Q9NP84	TNFRSF12A	Oncology
Q9NPH0	ACP6	Oncology
Q9NRA1	PDGFC	Oncology
Q9NS15	LTBP3	Oncology
Q9NS68	TNFRSF19	Oncology
Q9NSA1	FGF21	Oncology
Q9NTU7	CBLN4	Oncology
Q9NUY8	TBC1D23	Oncology
Q9NX58	LYAR	Oncology
Q9NZ53	PODXL2	Oncology
Q9NZT2	OGFR	Oncology
Q9P0G3	KLK14	Oncology
Q9P0J1	PDP1	Oncology
Q9P0V8	SLAMF8	Oncology
Q9P1Z2	CALCOCO1	Oncology
Q9UBG3	CRNN	Oncology
Q9UBM4	OPTC	Oncology
Q9UBX1	CTSF	Oncology
Q9UBX7	KLK11	Oncology
Q9UHD8	SEPTIN9	Oncology
Q9UHF1	EGFL7	Oncology
Q9UJ68	MSRA	Oncology
Q9UJ71	CD207	Oncology
Q9UJM8	HAO1	Oncology
Q9UK85	DKKL1	Oncology
Q9UKR0	KLK12	Oncology
Q9UKR3	KLK13	Oncology
Q9UKS7	IKZF2	Oncology
Q9ULX7	CA14	Oncology
Q9UP79	ADAMTS8	Oncology
Q9UQB8	BAIAP2	Oncology
Q9UQQ2	SH2B3	Oncology
Q9Y223	GNE	Oncology
Q9Y243	AKT3	Oncology
Q9Y265	RUVBL1	Oncology
Q9Y2Z0	SUGT1	Oncology
Q9Y336	SIGLEC9	Oncology
Q9Y570	PPME1	Oncology
Q9Y5K2	KLK4	Oncology
Q9Y5K8	ATP6V1D	Oncology
Q9Y5L3	ENTPD2	Oncology
Q9Y5V3	MAGED1	Oncology
Q9Y5W5	WIF1	Oncology
Q9Y639	NPTN	Oncology
Q9Y653	ADGRG1	Oncology
Q9Y662	HS3ST3B1	Oncology
Q9Y6A5	TACC3	Oncology
